# Long non-coding RNAs (lncRNAs) NEAT1 and MALAT1 are differentially expressed in severe COVID-19 patients: An integrated single cell analysis

**DOI:** 10.1101/2021.03.26.21254445

**Authors:** Kai Huang, Catherine Wang, Christen Vagts, Vanitha Raguveer, Patricia W. Finn, David L. Perkins

## Abstract

Hyperactive and damaging inflammation is a hallmark of severe rather than mild COVID-19 syndrome. To uncover key inflammatory differentiators between severe and mild COVID-19 disease, we applied an unbiased single-cell transcriptomic analysis. We integrated a bronchoalveolar lavage (BAL) dataset with a peripheral blood mononuclear cell dataset (PBMC) and analyzed the combined cell population, focusing on genes associated with disease severity. Distinct cell populations were detected in both BAL and PBMC where the immunomodulatory long non-coding RNAs (lncRNAs) NEAT1 and MALAT1 were highly differentially expressed between mild and severe patients. The detection of other severity associated genes involved in cellular stress response and apoptosis regulation suggests that the pro-inflammatory functions of these lncRNAs may foster cell stress and damage. The lncRNAs NEAT1 andMALAT1 are potential components of immune dysregulation in COVID-19 that may provide targets for severity related diagnostic measures or therapy.

## Supplemental Table S4 for "Long non-coding RNAs (lncRNAs) NEAT1 and MALAT1 are differentially expressed in severe COVID-19 patients: An integrated single cell analysis"

### Sheet: M1 MoMa
	condition1	condition2	adj_pval
1	BAL_M	BAL_H	2.09653e-45
2	BAL_S	BAL_H	7.78289e-32
3	BAL_S	BAL_M	1.8521e-108
4	PBMC_H	BAL_H	4.13497e-247
5	PBMC_H	BAL_M	2.2663e-43
6	PBMC_H	BAL_S	0
7	PBMC_M	BAL_H	0.00887427
8	PBMC_M	BAL_M	1.02261e-49
9	PBMC_M	BAL_S	4.71951e-10
10	PBMC_M	PBMC_H	4.31029e-229
11	PBMC_S	BAL_H	1.57861e-70
12	PBMC_S	BAL_M	0.451458
13	PBMC_S	BAL_S	7.05456e-196
14	PBMC_S	PBMC_H	1.20474e-67
15	PBMC_S	PBMC_M	6.00376e-70

### Sheet: M2 MoMa
	condition1	condition2	adj_pval
1	BAL_M	BAL_H	0.203342
2	BAL_S	BAL_H	9.11645e-78
3	BAL_S	BAL_M	2.10993e-48
4	PBMC_H	BAL_H	0
5	PBMC_H	BAL_M	1.10892e-304
6	PBMC_H	BAL_S	1.84918e-203
7	PBMC_M	BAL_H	2.57505e-307
8	PBMC_M	BAL_M	5.11911e-275
9	PBMC_M	BAL_S	1.85309e-180
10	PBMC_M	PBMC_H	0.0276385
11	PBMC_S	BAL_H	0
12	PBMC_S	BAL_M	0
13	PBMC_S	BAL_S	0
14	PBMC_S	PBMC_H	9.70659e-14
15	PBMC_S	PBMC_M	4.64107e-06

### Sheet: NK
	condition1	condition2	adj_pval
1	BAL_M	BAL_H	0.000107611
2	BAL_S	BAL_H	3.04506e-36
3	BAL_S	BAL_M	2.9807e-05
4	PBMC_H	BAL_H	0
5	PBMC_H	BAL_M	3.24359e-300
6	PBMC_H	BAL_S	0
7	PBMC_M	BAL_H	2.19981e-87
8	PBMC_M	BAL_M	5.62465e-67
9	PBMC_M	BAL_S	2.14855e-269
10	PBMC_M	PBMC_H	1.41589e-151
11	PBMC_S	BAL_H	6.904e-64
12	PBMC_S	BAL_M	2.45763e-50
13	PBMC_S	BAL_S	8.73051e-235
14	PBMC_S	PBMC_H	5.46444e-271
15	PBMC_S	PBMC_M	2.16762e-05

### Sheet: CD4 T
	condition1	condition2	adj_pval
1	BAL_M	BAL_H	6.55965e-06
2	BAL_S	BAL_H	1.84466e-10
3	BAL_S	BAL_M	0.460665
4	PBMC_H	BAL_H	7.77622e-101
5	PBMC_H	BAL_M	3.43032e-76
6	PBMC_H	BAL_S	1.30544e-218
7	PBMC_M	BAL_H	2.58947e-24
8	PBMC_M	BAL_M	2.33946e-30
9	PBMC_M	BAL_S	7.09758e-66
10	PBMC_M	PBMC_H	2.66206e-17
11	PBMC_S	BAL_H	7.63001e-232
12	PBMC_S	BAL_M	3.15976e-138
13	PBMC_S	BAL_S	0
14	PBMC_S	PBMC_H	2.88085e-21
15	PBMC_S	PBMC_M	6.32456e-65

### Sheet: CD8 Memory T
	condition1	condition2	adj_pval
1	BAL_M	BAL_H	0
2	BAL_S	BAL_H	4.31905e-11
3	BAL_S	BAL_M	0
4	PBMC_H	BAL_H	2.536e-230
5	PBMC_H	BAL_M	6.72212e-24
6	PBMC_H	BAL_S	3.54314e-244
7	PBMC_M	BAL_H	0.139103
8	PBMC_M	BAL_M	4.45818e-207
9	PBMC_M	BAL_S	0.000412027
10	PBMC_M	PBMC_H	7.77613e-123
11	PBMC_S	BAL_H	2.19424e-114
12	PBMC_S	BAL_M	2.45265e-86
13	PBMC_S	BAL_S	4.07006e-97
14	PBMC_S	PBMC_H	1.65274e-24
15	PBMC_S	PBMC_M	2.08823e-59

### Sheet: Epithelium_Granulocytes
	condition1	condition2	adj_pval
1	BAL_M	BAL_H	1.96747e-25
2	BAL_S	BAL_H	0.00155749
3	BAL_S	BAL_M	1.84948e-20
4	PBMC_H	BAL_H	6.00932e-24
5	PBMC_H	BAL_M	0.00153792
6	PBMC_H	BAL_S	2.38358e-17
7	PBMC_M	BAL_H	4.8723e-10
8	PBMC_M	BAL_M	3.49548e-08
9	PBMC_M	BAL_S	8.15707e-06
10	PBMC_M	PBMC_H	0.00220298
11	PBMC_S	BAL_H	0.962492
12	PBMC_S	BAL_M	2.78382e-25
13	PBMC_S	BAL_S	0.00239414
14	PBMC_S	PBMC_H	5.10547e-23
15	PBMC_S	PBMC_M	1.04811e-09

### Sheet: Neutrophils
	condition1	condition2	adj_pval
1	BAL_M	BAL_H	2.05497e-23
2	BAL_S	BAL_H	6.85456e-45
3	BAL_S	BAL_M	3.53949e-58
4	PBMC_H	BAL_H	2.65577e-25
5	PBMC_H	BAL_M	0.00126335
6	PBMC_H	BAL_S	8.77998e-86
7	PBMC_M	BAL_H	0.188215
8	PBMC_M	BAL_M	6.26589e-26
9	PBMC_M	BAL_S	1.02969e-20
10	PBMC_M	PBMC_H	2.85955e-27
11	PBMC_S	BAL_H	5.96629e-12
12	PBMC_S	BAL_M	3.33049e-10
13	PBMC_S	BAL_S	1.09762e-76
14	PBMC_S	PBMC_H	4.27774e-06
15	PBMC_S	PBMC_M	2.3289e-13

### Sheet: Plasmablasts
	condition1	condition2	adj_pval
1	BAL_M	BAL_H	3.78381e-14
2	BAL_S	BAL_H	1.16218e-08
3	BAL_S	BAL_M	5.00327e-25
4	PBMC_H	BAL_H	1.79676e-16
5	PBMC_H	BAL_M	4.3397e-33
6	PBMC_H	BAL_S	5.48854e-05
7	PBMC_M	BAL_H	5.92136e-123
8	PBMC_M	BAL_M	2.46813e-92
9	PBMC_M	BAL_S	1.12798e-114
10	PBMC_M	PBMC_H	3.68161e-43
11	PBMC_S	BAL_H	0
12	PBMC_S	BAL_M	1.90253e-182
13	PBMC_S	BAL_S	0
14	PBMC_S	PBMC_H	5.56034e-176
15	PBMC_S	PBMC_M	3.68161e-43

### Sheet: Naive B
	condition1	condition2	adj_pval
1	BAL_M	BAL_H	2.91712e-11
2	BAL_S	BAL_H	4.59265e-39
3	BAL_S	BAL_M	0.618784
4	PBMC_H	BAL_H	1.02333e-114
5	PBMC_H	BAL_M	2.21748e-85
6	PBMC_H	BAL_S	0
7	PBMC_M	BAL_H	1.54929e-35
8	PBMC_M	BAL_M	7.03572e-45
9	PBMC_M	BAL_S	9.69358e-164
10	PBMC_M	PBMC_H	3.15464e-15
11	PBMC_S	BAL_H	6.54715e-34
12	PBMC_S	BAL_M	1.06704e-41
13	PBMC_S	BAL_S	1.76836e-167
14	PBMC_S	PBMC_H	3.44976e-26
15	PBMC_S	PBMC_M	0.187752

### Sheet: CD8 T
	condition1	condition2	adj_pval
1	BAL_M	BAL_H	0.000197771
2	BAL_S	BAL_H	1.20452e-55
3	BAL_S	BAL_M	5.1679e-13
4	PBMC_H	BAL_H	0.907506
5	PBMC_H	BAL_M	0.000463091
6	PBMC_H	BAL_S	4.97361e-39
7	PBMC_M	BAL_H	0.000538926
8	PBMC_M	BAL_M	0.648091
9	PBMC_M	BAL_S	7.24765e-19
10	PBMC_M	PBMC_H	0.00124504
11	PBMC_S	BAL_H	1.43229e-52
12	PBMC_S	BAL_M	1.55507e-13
13	PBMC_S	BAL_S	0.354142
14	PBMC_S	PBMC_H	1.29272e-38
15	PBMC_S	PBMC_M	5.26229e-19

### Sheet: Int MoMa
	condition1	condition2	adj_pval
1	BAL_M	BAL_H	0.829826
2	BAL_S	BAL_H	7.22869e-48
3	BAL_S	BAL_M	7.69902e-25
4	PBMC_H	BAL_H	2.23786e-21
5	PBMC_H	BAL_M	3.11597e-14
6	PBMC_H	BAL_S	0.309939
7	PBMC_M	BAL_H	0.0222321
8	PBMC_M	BAL_M	0.0473644
9	PBMC_M	BAL_S	2.18456e-49
10	PBMC_M	PBMC_H	5.1861e-26
11	PBMC_S	BAL_H	2.41956e-47
12	PBMC_S	BAL_M	3.83055e-32
13	PBMC_S	BAL_S	7.5871e-05
14	PBMC_S	PBMC_H	3.68901e-05
15	PBMC_S	PBMC_M	1.25029e-51

### Sheet: Plasmacytoid Dendritic
	condition1	condition2	adj_pval
1	BAL_M	BAL_H	1.6899e-17
2	BAL_S	BAL_H	0.0445868
3	BAL_S	BAL_M	1.00114e-15
4	PBMC_H	BAL_H	4.38039e-22
5	PBMC_H	BAL_M	0.761099
6	PBMC_H	BAL_S	3.57492e-23
7	PBMC_M	BAL_H	0.000771979
8	PBMC_M	BAL_M	4.14165e-05
9	PBMC_M	BAL_S	0.0587678
10	PBMC_M	PBMC_H	1.24376e-06
11	PBMC_S	BAL_H	0.0587678
12	PBMC_S	BAL_M	3.60972e-10
13	PBMC_S	BAL_S	0.867055
14	PBMC_S	PBMC_H	2.20391e-13
15	PBMC_S	PBMC_M	0.137971

### Sheet: Treg
	condition1	condition2	adj_pval
1	BAL_M	BAL_H	3.87429e-74
2	BAL_S	BAL_H	3.49477e-13
3	BAL_S	BAL_M	1.87465e-45
4	PBMC_H	BAL_H	0.0135639
5	PBMC_H	BAL_M	1.26088e-43
6	PBMC_H	BAL_S	0.000247261
7	PBMC_M	BAL_H	0.351474
8	PBMC_M	BAL_M	3.94816e-50
9	PBMC_M	BAL_S	4.30478e-10
10	PBMC_M	PBMC_H	0.00438276
11	PBMC_S	BAL_H	8.1191e-17
12	PBMC_S	BAL_M	1.20926e-23
13	PBMC_S	BAL_S	0.0213641
14	PBMC_S	PBMC_H	5.84227e-07
15	PBMC_S	PBMC_M	3.49477e-13

### Sheet: Myeloid Dendritic
	condition1	condition2	adj_pval
1	BAL_M	BAL_H	0.0229371
2	BAL_S	BAL_H	5.31138e-19
3	BAL_S	BAL_M	2.93623e-21
4	PBMC_H	BAL_H	0.000149068
5	PBMC_H	BAL_M	1.85144e-07
6	PBMC_H	BAL_S	0.00194544
7	PBMC_M	BAL_H	3.70408e-10
8	PBMC_M	BAL_M	1.47742e-13
9	PBMC_M	BAL_S	0.439568
10	PBMC_M	PBMC_H	0.00394679
11	PBMC_S	BAL_H	3.15884e-34
12	PBMC_S	BAL_M	5.84954e-40
13	PBMC_S	BAL_S	4.19976e-11
14	PBMC_S	PBMC_H	8.03111e-17
15	PBMC_S	PBMC_M	9.63904e-07

### Sheet: Epithelium_Pneumocytes_Ciliary
	condition1	condition2	adj_pval
1	BAL_M	BAL_H	5.98953e-30
2	BAL_S	BAL_H	8.71437e-29
3	BAL_S	BAL_M	0.0581649
4	PBMC_H	BAL_H	2.1329e-05
5	PBMC_H	BAL_M	7.22464e-36
6	PBMC_H	BAL_S	8.87521e-30
7	PBMC_M	BAL_H	2.03071e-05
8	PBMC_M	BAL_M	9.71795e-30
9	PBMC_M	BAL_S	2.32287e-24
10	PBMC_M	PBMC_H	0.312069
11	PBMC_S	BAL_H	3.54222e-06
12	PBMC_S	BAL_M	4.02399e-43
13	PBMC_S	BAL_S	5.56834e-36
14	PBMC_S	PBMC_H	0.986045
15	PBMC_S	PBMC_M	0.312069
