## Supplemental Table S5 for "Long non-coding RNAs (lncRNAs) NEAT1 and MALAT1 are differentially expressed in severe COVID-19 patients: An integrated single cell analysis" (part 1 of 2)

### Sheet: bal M1 MoMa
	g2_1_p_val	g3_1_p_val	g3_2_p_val	avg_logFC_g2_1	avg_logFC_g3_1	avg_logFC_g3_2	pct.1	pct.2	pct.3	g2_1p_val_adj	g3_1p_val_adj	g3_2p_val_adj
CCL2	0	0	0	2.06108	3.94429	1.88321	0.031	0.293	0.952	0	0	0
CCL7	8.68957e-47	0	0	0.422596	2.17862	1.75602	0.001	0.078	0.646	4.3327e-45	0	0
CCL3L1	1.47734e-16	0	0	0.473746	2.14813	1.67438	0.04	0.153	0.676	5.09612e-15	0	0
TIMP1	8.67792e-16	0	0	-0.0660837	1.54738	1.61347	0.514	0.379	0.887	2.97197e-14	0	0
CCL3	3.08702e-20	0	0	0.768679	2.03305	1.26437	0.087	0.308	0.82	1.10963e-18	0	0
NEAT1	1.21605e-151	0	0	-0.536287	0.683022	1.21931	0.848	0.614	0.961	1.37039e-149	0	0
MT-ND4	0	1.81554e-181	0	-1.38224	-0.231015	1.15123	0.992	0.577	0.971	0	6.2563e-180	0
S100A9	6.75413e-153	0	0	-0.165502	0.907587	1.07309	0.947	0.834	0.899	7.66318e-151	0	0
S100A12	0.601991	0	0	0.0116287	1.06206	1.05043	0.001	0.005	0.367	1	0	0
FOS	5.11779e-25	0	0	0.0343659	1.02356	0.989194	0.299	0.415	0.819	1.97586e-23	0	0
DUSP1	7.99141e-61	0	0	-0.0329642	0.894431	0.927395	0.242	0.406	0.836	4.63599e-59	0	0
SGK1	1.35383e-29	0	0	0.398639	1.31337	0.914732	0.139	0.298	0.793	5.52749e-28	0	0
MT-ATP6	0	5.33119e-66	0	-0.912818	0.000204438	0.913023	0.939	0.688	0.95	0	1.66822e-64	0
KLF6	0	0	0	0.837706	1.73183	0.894129	0.299	0.805	0.969	0	0	0
IL1RN	1.16984e-249	0	0	1.12832	2.00576	0.877441	0.108	0.679	0.831	2.22986e-247	0	0
SAT1	4.07239e-306	0	0	1.00591	1.86779	0.861879	0.88	0.991	0.998	9.63423e-304	0	0
MT-CO2	5.29986e-190	0	0	-0.362852	0.490514	0.853366	0.999	0.974	0.999	7.45938e-188	0	0
H3F3B	0	0	0	0.751268	1.60005	0.848786	0.761	0.99	0.996	0	0	0
VAMP5	1.30581e-74	0	0	0.532947	1.36701	0.834064	0.106	0.444	0.833	8.64243e-73	0	0
MT-ND3	0	1.41211e-06	0	-0.903377	-0.0752545	0.828123	0.988	0.868	0.983	0	4.11746e-05	0
SOD2	5.64717e-28	0	0	0.5226	1.33062	0.808019	0.226	0.52	0.826	2.25866e-26	0	0
FCN1	7.0848e-42	0	0	0.0985941	0.885964	0.78737	0.123	0.161	0.652	3.35693e-40	0	0
NINJ1	2.49876e-10	0	0	0.321725	1.09994	0.778214	0.081	0.311	0.689	8.03772e-09	0	0
IER3	0.0976771	0	0	0.122281	0.894996	0.772715	0.061	0.12	0.538	1	0	0
CTSL	1.27559e-172	0	0	1.27653	2.04714	0.77061	0.683	0.867	0.975	1.61174e-170	0	0
SRGN	9.41112e-09	0	0	0.264455	1.03296	0.768505	0.903	0.948	0.991	2.98126e-07	0	0
MT-CO1	0	2.68859e-05	0	-0.72528	0.0246347	0.749914	0.999	0.972	0.998	0	0.000781894	0
IDO1	7.96759e-36	0	0	0.348821	1.09527	0.746445	0.002	0.095	0.5	3.56266e-34	0	0
TYMP	7.72161e-71	0	0	0.633517	1.35423	0.72071	0.688	0.927	0.973	4.94376e-69	0	0
MT-CO3	0	0	0	-1.30418	-0.587961	0.716223	0.998	0.879	0.971	0	0	0
SH3BGRL3	2.52943e-23	0	0	-0.0180266	0.676165	0.694192	0.983	0.993	0.991	9.49091e-22	0	0
EMP1	1.28682e-08	0	0	0.177618	0.857652	0.680035	0.035	0.151	0.581	4.06868e-07	0	0
MT-CYB	0	8.05481e-19	0	-0.7302	-0.0644091	0.665791	0.963	0.751	0.937	0	2.38618e-17	0
CYP1B1	0.0041073	0	0	0.00342854	0.657316	0.653887	0.004	0.007	0.276	0.122656	0	0
IL1R2	0.00162676	0	0	0.0186341	0.658068	0.639434	0.001	0.012	0.387	0.0487983	0	0
CTSB	3.2606e-25	0	0	0.709638	1.34905	0.639414	0.85	0.956	0.983	1.26469e-23	0	0
WARS	1.70053e-07	0	0	0.419748	1.03376	0.614014	0.2	0.478	0.687	5.30135e-06	0	0
JUND	3.38284e-160	8.26344e-199	0	-0.380899	0.171428	0.552326	0.367	0.154	0.557	3.98733e-158	2.89846e-197	0
CLU	8.21417e-07	0	0	-1.90581e-05	0.549411	0.54943	0.003	0.003	0.398	2.55121e-05	0	0
FOSB	5.19621e-06	0	0	0.0236095	0.547383	0.523773	0.029	0.048	0.416	0.000160046	0	0
MT-ND1	1.15322e-223	3.73097e-75	0	-0.419559	0.0992785	0.518837	0.975	0.928	0.982	1.9234e-221	1.17966e-73	0
AC015912.3	0.0160815	0	0	0.0583109	0.549095	0.490785	0.014	0.052	0.4	0.476168	0	0
TAP1	1.05499e-61	0	0	0.357327	0.796509	0.439183	0.054	0.372	0.675	6.17389e-60	0	0
CKAP4	0.0044	0	0	0.0361432	0.390826	0.354683	0.021	0.054	0.354	0.13128	0	0
SPHK1	8.63491e-40	0	0	0.190921	0.50382	0.312899	0.005	0.156	0.447	4.00048e-38	0	0
RNASE2	1.5869e-09	0	0	0.0081513	0.302641	0.29449	0.01	0.017	0.255	5.04615e-08	0	0
FOLR3	0	2.06228e-10	0	-0.465427	-0.245767	0.21966	0.268	0.126	0.23	0	6.03433e-09	0
PARAL1	2.12612e-13	0	0	0.123705	-0.326716	-0.450421	0.312	0.426	0.001	7.06385e-12	0	0
RPS19	5.93732e-187	0	0	-0.396807	-1.09271	-0.695899	1	0.998	0.971	8.21789e-185	0	0
HLA-DPB1	0	0	0	-0.599764	-1.35928	-0.759519	0.997	0.965	0.69	0	0	0
PLA2G16	7.02508e-94	0	0	0.404352	-0.402296	-0.806649	0.502	0.761	0.124	5.42444e-92	0	0
HMGN2	0	0	0	0.544641	-0.262245	-0.806886	0.749	0.946	0.504	0	0	0
RBP4	9.61911e-19	0	0	0.19208	-0.689838	-0.881918	0.499	0.453	0.004	3.3918e-17	0	0
TMSB4X	9.26425e-162	0	0	-0.556454	-1.45049	-0.894033	1	0.999	0.991	1.11161e-159	0	0
HLA-DPA1	7.58782e-119	0	0	-0.213101	-1.11293	-0.89983	0.996	0.982	0.807	6.8779e-117	0	0
LGALS3BP	1.70659e-108	0	0	0.396945	-0.5163	-0.913245	0.731	0.825	0.319	1.47862e-106	0	0
GRN	3.0701e-35	0	0	0.152343	-0.783305	-0.935648	0.984	0.968	0.863	1.35821e-33	0	0
HLA-DRB5	1.82147e-113	0	0	-0.147764	-1.18249	-1.03472	0.865	0.867	0.639	1.59891e-111	0	0
MS4A7	2.47022e-44	0	0	0.276254	-0.809547	-1.0858	0.925	0.91	0.444	1.1994e-42	0	0
HLA-DQB1	6.05761e-261	0	0	-0.35814	-1.45011	-1.09197	0.979	0.859	0.36	1.2321e-258	0	0
CD74	1.55846e-09	0	0	0.134738	-1.0118	-1.14654	1	0.999	0.989	4.96045e-08	0	0
HLA-DRB1	0	0	0	-0.416708	-1.63446	-1.21775	1	0.989	0.908	0	0	0
ALDH2	4.14906e-75	0	0	0.140021	-1.08754	-1.22756	0.852	0.769	0.104	2.75698e-73	0	0
MCEMP1	1.73609e-176	0	0	0.282998	-1.05781	-1.34081	0.752	0.539	0.217	2.22733e-174	0	0
HLA-DQA1	3.53568e-23	0	0	0.343235	-1.31771	-1.66095	0.918	0.841	0.248	1.32219e-21	0	0
APOE	3.20499e-295	0	0	-0.309676	-2.02319	-1.71351	0.992	0.826	0.223	7.37302e-293	0	0
FABP4	0	0	0	-0.588392	-2.50529	-1.9169	0.95	0.57	0.01	0	0	0
C1QB	8.42109e-137	0	0	-0.0155772	-2.05376	-2.03819	0.975	0.799	0.242	8.61663e-135	0	0
C1QA	4.35098e-290	0	0	-0.110796	-2.19125	-2.08045	0.984	0.795	0.19	9.80646e-288	0	0
C1QC	0	0	0	1.39456	-0.7444	-2.13896	0.832	0.813	0.212	0	0	0
APOC1	3.58847e-308	0	0	-0.383768	-2.57346	-2.18969	0.999	0.91	0.444	8.55005e-306	0	0
NUPR1	0	0	0	1.02678	-1.41898	-2.44576	0.825	0.867	0.077	0	0	0
COMT	7.3877e-239	4.83236e-118	3.78948e-321	0.68415	-0.157257	-0.841407	0.49	0.825	0.33	1.35402e-236	1.58499e-116	1.73159e-318
CXCL8	0.0212597	0	1.89145e-318	-0.058081	1.31486	1.37294	0.03	0.025	0.485	0.628688	0	8.5261e-316
PTPRE	0.00192291	0	1.37455e-315	0.109336	0.659714	0.550378	0.139	0.217	0.579	0.0575784	0	6.11347e-313
C15orf48	2.55592e-34	0	6.38659e-315	0.577441	1.40037	0.822929	0.248	0.445	0.821	1.12181e-32	0	2.80312e-312
ZFP36	4.11677e-21	0	4.26297e-311	0.462272	1.10926	0.646986	0.194	0.444	0.743	1.50244e-19	0	1.84675e-308
RPS4X	6.64329e-140	0	4.05524e-310	-0.533221	-0.978953	-0.445732	0.991	0.956	0.717	6.96856e-138	0	1.73424e-307
ANKRD22	8.27606e-56	0	3.70948e-309	0.306901	0.615265	0.308364	0.006	0.187	0.458	4.56305e-54	0	1.56629e-306
ITM2B	1.38283e-34	0	2.52795e-308	0.279203	-0.498746	-0.777949	0.974	0.955	0.862	6.08537e-33	0	1.05406e-305
CLEC5A	1.15931e-28	0	9.49099e-304	-0.00247225	0.334078	0.33655	0.037	0.033	0.277	4.68174e-27	0	3.90853e-301
RAB8A	0	1.35717e-185	1.86759e-303	0.731745	0.169768	-0.561977	0.213	0.863	0.358	0	4.70106e-184	7.59721e-301
NFKBIA	1.13398e-60	0	6.18564e-303	0.395655	1.39457	0.998912	0.18	0.37	0.805	6.56706e-59	0	2.48596e-300
CAPG	1.12581e-61	0	4.30922e-298	0.285693	-0.432452	-0.718145	0.911	0.957	0.678	6.57679e-60	0	1.71122e-295
RPL31	0	0	1.12151e-296	-1.23328	-1.32122	-0.0879354	0.939	0.776	0.625	0	0	4.4012e-294
SLC39A8	0.0739395	0	1.70673e-296	0.118935	0.493269	0.374334	0.02	0.103	0.329	1	0	6.61994e-294
GCH1	7.23933e-78	0	2.55247e-293	0.345946	0.755669	0.409723	0.023	0.308	0.556	4.93829e-76	0	9.78651e-291
TLR2	0.000599216	0	6.37935e-293	0.103781	0.506399	0.402618	0.037	0.133	0.454	0.0181215	0	2.41814e-290
B4GALT5	1.73984e-05	0	2.26488e-288	0.106104	0.560457	0.454353	0.071	0.167	0.523	0.00053195	0	8.48872e-286
ATP2B1-AS1	1.05376e-13	0	9.48409e-285	0.019317	0.354036	0.334719	0.048	0.073	0.332	3.5115e-12	0	3.51512e-282
ELOC	2.16905e-32	0	1.02042e-284	-0.00465235	0.454485	0.459137	0.372	0.387	0.648	9.20523e-31	0	3.74044e-282
RBX1	1.91235e-251	1.24246e-36	1.36071e-284	0.375499	-0.0712647	-0.446764	0.676	0.918	0.583	3.70874e-249	3.75745e-35	4.93361e-282
SERPING1	1.30351e-96	3.32634e-231	2.77957e-277	0.587903	-0.284273	-0.872176	0.724	0.882	0.648	1.02309e-94	1.20343e-229	9.96969e-275
HLA-DQA2	2.34351e-56	3.14874e-200	4.26162e-275	1.07526	-0.321793	-1.39705	0.125	0.76	0.03	1.29639e-54	1.10677e-198	1.51228e-272
JUNB	0.97916	0	1.22736e-274	0.392166	0.721432	0.329266	0.238	0.537	0.693	1	0	4.3096e-272
GBP5	7.78531e-72	0	1.74592e-274	0.395404	0.938918	0.543514	0.035	0.267	0.622	5.03284e-70	0	6.06651e-272
ACTB	1.04098e-07	0	1.05766e-272	0.274357	0.865336	0.590978	0.998	0.998	0.998	3.2513e-06	0	3.63716e-270
ISG20	0	0	1.47815e-272	0.80334	1.57611	0.772774	0.014	0.53	0.824	0	0	5.03128e-270
SOCS3	0.748385	0	2.77282e-272	0.114057	0.439634	0.325577	0.035	0.116	0.361	1	0	9.34271e-270
SLC2A3	0.00107612	0	3.57542e-272	0.0943563	0.466107	0.371751	0.068	0.164	0.406	0.0323388	0	1.19265e-269
CES1	3.00135e-46	0	1.74829e-270	0.468257	-0.658755	-1.12701	0.608	0.65	0.139	1.49204e-44	0	5.77402e-268
NAMPT	1.10716e-23	0	3.54642e-270	0.160681	0.954778	0.794097	0.342	0.502	0.805	4.19202e-22	0	1.15978e-267
RPS29	0	0	5.40916e-266	-1.07384	-1.36958	-0.295738	1	0.977	0.9	0	0	1.75178e-263
DUSP6	2.66573e-18	0	2.61401e-265	0.207798	0.911801	0.704004	0.087	0.228	0.602	9.36994e-17	0	8.38419e-263
CD47	1.43195e-78	0	9.58545e-265	-0.00528438	0.346706	0.35199	0.393	0.384	0.6	9.80812e-77	0	3.04516e-262
FNIP2	1.85599e-29	0	2.55826e-264	0.231556	0.669303	0.437746	0.088	0.215	0.586	7.55923e-28	0	8.05054e-262
ITGAX	9.09178e-77	0	2.60892e-264	-0.0295814	0.283303	0.312884	0.222	0.185	0.427	6.15161e-75	0	8.13324e-262
RGL1	9.40624e-117	0	1.02625e-263	0.317702	0.644303	0.326601	0.005	0.239	0.533	8.43451e-115	0	3.1697e-261
CALHM6	2.16884e-29	0	1.65162e-263	0.369586	0.892772	0.523186	0.072	0.284	0.589	8.8227e-28	0	5.05442e-261
SQOR	1.52676e-53	0	7.51105e-262	0.0478845	0.303116	0.255232	0.305	0.381	0.541	8.17466e-52	0	2.27769e-259
SLC25A37	0.00318921	0	1.13612e-261	0.0182537	0.619549	0.601295	0.056	0.069	0.482	0.0953249	0	3.41419e-259
SLAMF7	2.19303e-45	0	1.12939e-259	0.288349	0.661851	0.373502	0.01	0.171	0.429	1.07736e-43	0	3.36367e-257
CD63	0	5.34137e-47	7.04375e-259	-0.278307	-0.0517027	0.226604	0.978	0.915	0.942	0	1.64365e-45	2.07928e-256
GBP1	1.25803e-234	0	5.9126e-255	0.845027	1.40471	0.559687	0.134	0.699	0.851	2.25614e-232	0	1.73006e-252
TBC1D4	3.31488e-06	0	3.95021e-254	0.114756	-0.168951	-0.283707	0.169	0.284	0.004	0.000102384	0	1.1458e-251
RPL23A	0	0	2.10066e-253	-0.789631	-1.15859	-0.368957	0.994	0.954	0.746	0	0	6.04065e-251
RPS14	1.89169e-222	0	3.21192e-253	-0.500804	-0.854343	-0.353539	0.999	0.993	0.943	3.13936e-220	0	9.15726e-251
BCL2A1	4.4761e-100	0	1.35482e-251	0.524524	1.30549	0.780968	0.454	0.804	0.908	3.64169e-98	0	3.82988e-249
PPP1R15A	1.86776e-20	0	2.27735e-251	0.250733	0.734734	0.484001	0.105	0.294	0.595	6.75003e-19	0	6.38366e-249
CCL4	1.95045e-20	0	8.58682e-251	1.31734	2.17136	0.854022	0.079	0.228	0.59	7.04127e-19	0	2.38692e-248
MNDA	1.00628e-191	3.29227e-74	1.41098e-246	0.348246	-0.0985042	-0.44675	0.779	0.948	0.663	1.43446e-189	1.03898e-72	3.88975e-244
P2RX4	2.39026e-39	0	4.72317e-246	0.0591199	0.343736	0.284616	0.183	0.224	0.462	1.10279e-37	0	1.2914e-243
TUBA1B	7.92225e-67	0	1.61127e-245	0.247559	-0.403049	-0.650608	0.891	0.937	0.702	4.85777e-65	0	4.36968e-243
ACTG1	5.93872e-15	0	2.30987e-245	0.0556795	0.517408	0.461728	0.829	0.883	0.923	2.01115e-13	0	6.21375e-243
TCEA3	9.60471e-30	2.50485e-241	2.66184e-245	0.209496	-0.0654948	-0.274991	0.065	0.274	0.001	3.9311e-28	9.09186e-240	7.10328e-243
TCIRG1	1.27027e-19	0	5.2671e-245	0.1865	0.470184	0.283684	0.208	0.397	0.582	4.53667e-18	0	1.3944e-242
SYNGR2	2.0549e-263	7.64746e-29	8.11777e-242	0.586483	-0.0191512	-0.605634	0.469	0.853	0.405	4.25748e-261	2.29197e-27	2.13216e-239
RPS20	0	0	5.05721e-241	-1.53583	-1.6098	-0.0739699	0.996	0.697	0.537	0	0	1.31792e-238
AKR1B1	2.82264e-14	0	8.20134e-241	0.0841494	-0.450238	-0.534388	0.455	0.521	0.043	9.45328e-13	0	2.12071e-238
GLRX	8.63859e-229	2.76973e-30	3.88337e-239	0.54294	-0.0637124	-0.606652	0.668	0.875	0.581	1.50868e-226	8.32343e-29	9.96444e-237
KLF4	1.26033e-23	0	2.00489e-238	0.0172416	0.426408	0.409166	0.121	0.115	0.426	4.76115e-22	0	5.10512e-236
PLAUR	1.17917e-23	0	4.36814e-236	0.190289	0.692141	0.501852	0.568	0.68	0.795	4.45958e-22	0	1.10385e-233
CD48	7.94666e-33	0	1.31558e-235	0.276065	0.615166	0.339101	0.065	0.228	0.538	3.39407e-31	0	3.29954e-233
PIM1	0.000927372	0	1.48165e-235	0.100527	0.518259	0.417732	0.075	0.144	0.415	0.0278939	0	3.68832e-233
GAPDH	9.8598e-48	0	1.59624e-235	0.424949	0.875875	0.450926	0.853	0.974	0.971	4.97569e-46	0	3.94412e-233
RPLP0	4.21423e-74	0	1.42116e-234	0.151598	-0.24387	-0.395468	0.889	0.964	0.673	2.77266e-72	0	3.48571e-232
CXCL2	1.35561e-18	0	8.60292e-234	-0.0320669	0.551911	0.583978	0.06	0.052	0.315	4.775e-17	0	2.09465e-231
PPIC	1.02306e-26	0	5.99437e-232	0.151217	-0.262343	-0.413559	0.258	0.364	0.003	4.0386e-25	0	1.44894e-229
PLA2G7	1.34648e-60	0	6.93338e-231	0.580744	0.519053	-0.061691	0.029	0.23	0.405	7.78415e-59	0	1.66386e-228
ACSL1	7.08548e-07	0	4.12603e-230	0.265075	0.699379	0.434304	0.163	0.406	0.602	2.20271e-05	0	9.83086e-228
VAMP8	2.1582e-10	0	6.19653e-230	-0.0595678	-0.630677	-0.571109	0.915	0.944	0.55	6.95567e-09	0	1.46594e-227
PDXK	1.40939e-66	0	7.53496e-229	-0.0152024	0.261245	0.276447	0.275	0.259	0.473	8.57904e-65	0	1.77003e-226
ADM	8.49598e-27	0	3.44603e-228	0.0912015	0.393514	0.302313	0.002	0.074	0.286	3.35782e-25	0	8.03841e-226
PHLDA2	0.000661417	0	4.05552e-227	0.0660474	0.51873	0.452682	0.046	0.096	0.405	0.0199845	0	9.39445e-225
TPM4	4.61453e-50	0	5.59556e-227	0.413038	0.858004	0.444966	0.194	0.512	0.733	2.39389e-48	0	1.28725e-224
HP	1.2462e-26	0	5.23386e-226	0.443362	-0.237544	-0.680907	0.162	0.29	0.013	4.90786e-25	0	1.19579e-223
NEXN	0	0	7.62485e-225	1.00045	0.322962	-0.677493	0.083	0.807	0.31	0	0	1.73022e-222
CCR1	2.56308e-96	0	4.58551e-224	0.416857	0.956831	0.539974	0.099	0.421	0.724	2.00696e-94	0	1.03351e-221
UBB	2.29871e-192	0	2.12945e-223	-0.536978	-1.03872	-0.501742	0.974	0.896	0.546	3.29091e-190	0	4.76726e-221
SPP1	0.01175	0	2.80295e-222	0.195585	1.87453	1.67894	0.039	0.051	0.464	0.348706	0	6.2332e-220
CSF2RB	3.4023e-18	0	2.5789e-221	0.0469595	0.374983	0.328023	0.138	0.179	0.41	1.19338e-16	0	5.69698e-219
SGTB	0.000124331	0	1.12102e-220	0.0338948	0.284003	0.250109	0.022	0.048	0.264	0.0037737	0	2.46012e-218
HPSE	2.07672e-23	0	1.3966e-220	0.149581	0.537084	0.387503	0.026	0.14	0.435	7.80981e-22	0	3.04486e-218
ETS2	1.48943e-45	0	3.30762e-220	-0.0312346	0.250763	0.281997	0.101	0.071	0.286	7.34955e-44	0	7.16444e-218
SLC38A2	1.33873e-19	0	9.38482e-220	-0.00841793	0.357938	0.366356	0.103	0.089	0.386	4.77603e-18	0	2.01967e-217
CCL4L2	6.89754e-18	0	2.71456e-219	0.951494	2.26177	1.31027	0.102	0.217	0.603	2.41428e-16	0	5.80446e-217
RPLP1	3.97505e-24	0	3.55549e-215	-0.287859	-0.509286	-0.221427	1	0.999	0.994	1.51192e-22	0	7.55418e-213
TXNIP	1.0926e-05	0	1.52466e-211	0.157366	-0.468701	-0.626067	0.92	0.905	0.693	0.00033498	0	3.21887e-209
EGR2	3.60345e-37	0	2.09782e-211	0.0917703	0.302375	0.210605	0.135	0.181	0.32	1.62653e-35	0	4.40107e-209
TNFAIP3	5.15114e-19	0	1.34479e-210	0.138587	0.573379	0.434792	0.066	0.14	0.456	1.82213e-17	0	2.80364e-208
CCRL2	0.000724341	0	3.86679e-209	0.24748	0.576602	0.329122	0.125	0.333	0.501	0.0218659	0	8.01146e-207
JUN	0.000924887	0	8.11497e-209	0.370177	0.800355	0.430177	0.29	0.546	0.693	0.0278443	0	1.67093e-206
S100A8	3.47597e-06	0	1.97249e-208	0.0647705	1.56625	1.50148	0.785	0.707	0.899	0.00010726	0	4.03659e-206
PPDPF	2.85025e-278	1.21841e-47	3.38159e-208	0.54695	0.0851661	-0.461784	0.694	0.95	0.666	6.25498e-276	3.75625e-46	6.87803e-206
RHOB	5.60564e-30	0	9.77744e-208	0.0803054	0.350775	0.27047	0.173	0.212	0.396	2.30564e-28	0	1.97664e-205
MCL1	3.44628e-15	0	3.12952e-205	0.14179	0.57189	0.4301	0.31	0.477	0.697	1.17184e-13	0	6.28864e-203
RARRES3	0.208369	0	3.35175e-205	0.165548	0.514985	0.349437	0.13	0.279	0.494	1	0	6.69486e-203
MT-ND2	0	0	1.5633e-203	-1.0451	-0.527092	0.518008	0.997	0.864	0.973	0	0	3.10399e-201
RPS18	0	0	2.42961e-203	-0.83164	-1.30857	-0.47693	1	0.977	0.836	0	0	4.79553e-201
C2orf74	8.56073e-34	1.57314e-220	5.27696e-203	0.172435	-0.0870588	-0.259494	0.101	0.293	0.014	3.70857e-32	5.63037e-219	1.03543e-200
UPP1	1.21407e-13	0	9.34754e-203	0.176495	0.499677	0.323182	0.366	0.551	0.651	4.04168e-12	0	1.82343e-200
ARF6	3.21224e-50	0	8.28541e-202	-0.0722139	0.404451	0.476665	0.329	0.248	0.577	1.67423e-48	0	1.60684e-199
ATP5IF1	1.79481e-22	0	2.73171e-201	0.074872	-0.391296	-0.466168	0.575	0.673	0.185	6.63741e-21	0	5.26716e-199
TNFSF13	0	2.22873e-252	3.79927e-201	0.94705	0.118381	-0.828669	0.022	0.752	0.128	0	8.21477e-251	7.28346e-199
OTUD1	5.44988e-33	0	2.28912e-200	-0.0438876	0.285273	0.32916	0.09	0.049	0.303	2.33366e-31	0	4.36333e-198
CD38	1.43136e-47	0	6.98529e-200	0.207714	0.42518	0.217466	0.007	0.165	0.338	7.21235e-46	0	1.32391e-197
MMP19	8.03486e-21	0	7.00638e-199	0.0407502	0.354695	0.313944	0.065	0.077	0.254	2.91642e-19	0	1.32041e-196
GBP2	1.01191e-06	0	8.59028e-199	0.102903	0.501535	0.398631	0.164	0.255	0.535	3.13993e-05	0	1.60981e-196
FGR	2.88322e-20	0	1.62241e-198	0.124478	0.477469	0.352991	0.221	0.318	0.559	1.03749e-18	0	3.02339e-196
CEBPB	2.61725e-196	2.61693e-49	2.3453e-198	-0.370907	0.0505929	0.4215	0.808	0.626	0.756	3.84597e-194	8.07521e-48	4.34623e-196
MIS18BP1	8.13408e-49	1.4461e-299	4.93684e-198	0.281919	-0.172155	-0.454074	0.255	0.518	0.078	4.14875e-47	5.53817e-298	9.09825e-196
PLD3	1.37616e-58	0	5.66707e-198	0.613024	-0.35271	-0.965734	0.541	0.784	0.245	7.8069e-57	0	1.03866e-195
P2RX7	0.000209063	0	4.2303e-197	0.132563	0.406241	0.273677	0.079	0.189	0.405	0.00633974	0	7.71093e-195
RSAD2	0	0	7.58747e-197	1.38324	2.08306	0.699818	0.013	0.735	0.888	0	0	1.37552e-194
LY86	1.1731e-06	0	2.93078e-196	0.190941	-0.37758	-0.568521	0.482	0.677	0.14	3.63671e-05	0	5.28443e-194
RPS27	0	0	4.10613e-196	-0.743018	-1.19312	-0.450105	1	0.998	0.98	0	0	7.36387e-194
MCUB	0.000109457	0	3.98649e-195	0.095508	0.380803	0.285295	0.12	0.217	0.443	0.00333136	0	7.11109e-193
STAC	4.9708e-30	0	8.59159e-194	0.231635	-0.123302	-0.354937	0.132	0.295	0.009	2.04958e-28	0	1.52441e-191
LILRB4	2.03954e-30	0	3.83241e-193	0.555148	0.676475	0.121327	0.124	0.476	0.59	8.46181e-29	0	6.76391e-191
RIPK2	2.71061e-10	0	9.29925e-193	0.207602	0.42641	0.218809	0.054	0.238	0.406	8.71079e-09	0	1.6326e-190
MARCO	3.60859e-269	0	6.82184e-192	-0.279404	-1.42822	-1.14881	0.932	0.714	0.279	7.61846e-267	0	1.19139e-189
RPS25	0	0	4.08527e-191	-0.675609	-1.02529	-0.34968	0.996	0.974	0.835	0	0	7.09752e-189
RPL19	5.89141e-06	0	6.38367e-191	-0.121315	-0.431509	-0.310194	0.998	0.997	0.967	0.000181124	0	1.10332e-188
ATF3	6.49476e-59	0	4.37084e-188	0.381022	0.680185	0.299163	0.029	0.279	0.466	3.69703e-57	0	7.51537e-186
HES4	4.38e-73	0	1.38199e-186	0.157098	0.675373	0.518275	0.003	0.097	0.413	2.87041e-71	0	2.36405e-184
ATP6V1G1	6.13193e-35	0	2.71996e-186	0.223086	0.687272	0.464186	0.522	0.783	0.841	2.70918e-33	0	4.62906e-184
PSTPIP2	0.264905	0	7.37752e-186	0.0865712	0.266	0.179429	0.036	0.117	0.266	1	0	1.2492e-183
PLEK	5.75858e-49	0	1.08581e-184	0.441999	0.995943	0.553944	0.305	0.63	0.771	2.95068e-47	0	1.82927e-182
UQCR10	4.11509e-73	3.14107e-319	7.90286e-184	0.0532034	-0.25086	-0.304064	0.834	0.916	0.632	2.70211e-71	1.22689e-317	1.3247e-181
ICAM1	1.34622e-09	0	9.73267e-184	0.233348	0.415584	0.182235	0.052	0.222	0.384	4.29312e-08	0	1.62326e-181
TXN	0.000123794	0	4.7323e-183	0.148092	0.685072	0.53698	0.816	0.908	0.903	0.00376084	0	7.85349e-181
TSC22D3	2.3312e-08	0	1.02572e-181	0.0768543	0.43363	0.356775	0.188	0.258	0.486	7.35683e-07	0	1.69381e-179
FFAR4	1.58667e-59	0	3.01452e-181	0.0357705	-0.275128	-0.310898	0.271	0.282	0.002	9.09392e-58	0	4.95346e-179
NECTIN2	1.9344e-21	0	3.36311e-181	0.178933	0.375133	0.1962	0.04	0.203	0.384	7.06744e-20	0	5.49918e-179
TRIB1	4.31961e-11	0	4.04134e-181	-0.00568176	0.285084	0.290765	0.046	0.038	0.283	1.40029e-09	0	6.57595e-179
LIMS1	5.67458e-10	0	9.61827e-181	0.126177	0.478786	0.352609	0.188	0.301	0.543	1.81832e-08	0	1.55746e-178
MME	4.94108e-44	0	3.54714e-180	0.0824378	-0.268843	-0.351281	0.254	0.314	0.003	2.38869e-42	0	5.71604e-178
DPEP2	8.78546e-15	0	7.82404e-180	0.0838801	-0.239132	-0.323012	0.253	0.331	0.014	2.96616e-13	0	1.25474e-177
DRAM1	5.80689e-06	0	7.91673e-180	0.322493	0.481983	0.159491	0.111	0.38	0.453	0.000178691	0	1.26353e-177
CCL8	0	0	4.00985e-179	2.20156	3.0697	0.868139	0.001	0.316	0.736	0	0	6.36936e-177
AC026369.3	2.91577e-143	0	1.75824e-177	-0.115821	-0.645288	-0.529467	0.558	0.466	0.024	3.12737e-141	0	2.77961e-175
RPL34	0	0	5.34338e-175	-1.02696	-1.14174	-0.114783	1	0.99	0.961	0	0	8.4075e-173
METTL7B	2.71346e-20	0	1.39442e-174	0.0560336	0.371353	0.31532	0	0.037	0.212	9.77461e-19	0	2.18375e-172
COX7C	2.89115e-90	0	1.79629e-174	-0.432592	-0.697904	-0.265312	0.948	0.908	0.65	2.17207e-88	0	2.79994e-172
DST	2.40658e-12	0	5.21283e-173	0.186254	-0.237319	-0.423573	0.24	0.431	0.013	7.88568e-11	0	8.08765e-171
GK	2.72713e-14	0	1.04808e-172	0.273423	0.478592	0.205169	0.185	0.408	0.534	9.1426e-13	0	1.61856e-170
SAMSN1	3.06516e-08	0	1.5301e-172	0.0463911	0.427042	0.380651	0.118	0.152	0.43	9.6457e-07	0	2.35205e-170
RGCC	1.33566e-166	4.30546e-217	1.67914e-172	-0.0884529	0.321303	0.409756	0.552	0.368	0.519	1.632e-164	1.53766e-215	2.56931e-170
VCAN	0.0575298	0	3.92054e-172	0.0281784	0.525144	0.496966	0.054	0.062	0.344	1	0	5.97157e-170
UBE2J1	2.50938e-14	0	4.53054e-172	0.0375656	0.328131	0.290566	0.125	0.161	0.404	8.42106e-13	0	6.86933e-170
PIM3	6.94521e-85	0	1.17436e-171	0.4375	0.617932	0.180432	0.051	0.443	0.52	5.0473e-83	0	1.77254e-169
SPCS3	3.75347e-76	9.51083e-156	5.99369e-171	-0.0983429	0.180671	0.279014	0.294	0.204	0.423	2.51921e-74	3.21757e-154	9.00592e-169
ACOT2	1.53966e-05	0	2.15481e-170	0.151376	-0.18798	-0.339356	0.221	0.39	0.034	0.000471179	0	3.22322e-168
RAB5IF	4.6806e-09	0	3.05927e-170	0.197521	0.364628	0.167107	0.369	0.575	0.597	1.48554e-07	0	4.55571e-168
RPL17	0	0	8.97861e-170	-1.36977	-1.48679	-0.117018	0.941	0.504	0.329	0	0	1.33111e-167
AXL	3.36643e-57	0	2.88025e-169	-0.0421814	-0.480067	-0.437885	0.467	0.476	0.034	1.8833e-55	0	4.25117e-167
PECAM1	1.9857e-42	0	4.58532e-169	0.321461	-0.268617	-0.590077	0.412	0.651	0.147	9.43545e-41	0	6.738e-167
MXD1	6.19192e-15	0	5.69089e-169	0.0815806	0.46066	0.379079	0.03	0.078	0.375	2.09477e-13	0	8.32592e-167
IFNGR2	0.000113727	0	2.93788e-168	0.241589	0.530301	0.288711	0.208	0.451	0.562	0.00345814	0	4.27943e-166
RAB1A	2.397e-48	0	4.49998e-168	0.00635852	0.267997	0.261638	0.36	0.372	0.556	1.217e-46	0	6.52634e-166
VMO1	1.6893e-100	0	5.6981e-168	0.0110415	-0.626218	-0.63726	0.548	0.415	0.032	1.38113e-98	0	8.22821e-166
RPL27A	0	0	9.82565e-168	-1.48085	-1.57985	-0.0989974	0.996	0.645	0.525	0	0	1.41273e-165
ID2	2.59154e-188	4.10201e-27	1.16255e-167	-0.26314	-0.00563495	0.257505	0.336	0.111	0.29	3.61699e-186	1.22718e-25	1.66434e-165
MOB1A	5.53394e-30	0	7.23859e-167	0.0939358	0.376718	0.282782	0.336	0.457	0.621	2.27896e-28	0	1.03187e-164
HIF1A	1.57093e-52	0	1.78848e-166	0.193155	0.680213	0.487058	0.109	0.237	0.596	8.31773e-51	0	2.53866e-164
FLOT1	2.39942e-15	0	1.76392e-165	0.155123	0.478398	0.323275	0.203	0.342	0.572	8.18379e-14	0	2.49319e-163
JAML	2.14503e-121	0	2.18568e-165	0.0319526	-0.618973	-0.650926	0.574	0.525	0.026	1.98204e-119	0	3.07628e-163
CSTA	1.67675e-205	0	4.67304e-165	-0.968775	-1.15255	-0.183771	0.863	0.409	0.206	2.58941e-203	0	6.54953e-163
SERPINB9	8.35917e-25	0	1.3863e-164	0.111394	0.425538	0.314144	0.009	0.087	0.316	3.22355e-23	0	1.93484e-162
RBM47	9.09403e-18	0	3.19759e-164	0.114607	0.348042	0.233435	0.26	0.384	0.523	3.1698e-16	0	4.44425e-162
CYTOR	1.11863e-12	0	4.55968e-164	0.0161041	0.298219	0.282115	0.083	0.089	0.315	3.69448e-11	0	6.31109e-162
MT2A	0	0	2.62574e-163	1.30307	1.89533	0.592263	0.487	0.904	0.963	0	0	3.61929e-161
GCHFR	2.83464e-187	0	5.15077e-163	-0.327517	-1.13624	-0.808724	0.843	0.636	0.129	3.9398e-185	0	7.07055e-161
GNA13	1.14355e-10	0	2.53308e-162	0.0963482	0.365297	0.268949	0.082	0.159	0.398	3.69269e-09	0	3.46295e-160
HLA-DRA	0	0	6.58322e-162	-0.909923	-1.68025	-0.770332	1	0.994	0.96	0	0	8.96313e-160
ARID5B	0.00645974	0	6.35288e-161	0.0680939	0.251771	0.183677	0.015	0.073	0.231	0.192391	0	8.61435e-159
RPS26	2.09854e-77	1.93335e-97	7.39124e-161	-0.303345	0.15985	0.463194	0.857	0.921	0.916	1.42859e-75	6.21896e-96	9.98176e-159
MT-ATP8	2.6136e-263	0	7.43621e-161	1.02688	1.22689	0.200015	0.076	0.698	0.755	5.38159e-261	0	1.0002e-158
ZEB2	2.08293e-36	0	3.39195e-159	0.016755	0.373494	0.356739	0.444	0.474	0.646	9.35132e-35	0	4.54399e-157
FAM49B	4.64975e-43	0	6.38489e-159	-0.00656026	0.301581	0.308141	0.293	0.273	0.529	2.21891e-41	0	8.51923e-157
ALOX5	8.81362e-54	0	1.79205e-158	0.0407005	-0.554119	-0.59482	0.664	0.641	0.186	4.72662e-52	0	2.38156e-156
LYN	7.02093e-122	0	3.29604e-154	0.489183	0.883665	0.394482	0.164	0.579	0.742	6.50548e-120	0	4.36294e-152
RPS23	1.48284e-161	0	4.87925e-154	-0.373404	-0.740883	-0.367479	0.999	0.99	0.935	1.77287e-159	0	6.43308e-152
HSP90AA1	6.14968e-16	0	1.1972e-153	-0.00872726	0.798591	0.807318	0.882	0.892	0.922	2.11262e-14	0	1.57225e-151
HSPA1A	0.0322532	0	8.16248e-153	0.123977	1.28823	1.16425	0.299	0.447	0.51	0.951256	0	1.06775e-150
KLF2	1.50716e-06	0	1.80913e-152	0.0464139	0.434788	0.388375	0.056	0.073	0.368	4.668e-05	0	2.35731e-150
HMGA1	1.08416e-24	0	3.29063e-152	0.282939	0.50036	0.217422	0.093	0.331	0.485	4.17603e-23	0	4.27103e-150
MINK1	7.90127e-39	1.46876e-247	3.47922e-152	0.269784	-0.129412	-0.399196	0.171	0.418	0.04	3.6154e-37	5.37799e-246	4.49831e-150
METRNL	3.07934e-11	0	5.10488e-152	-0.00106166	0.272603	0.273664	0.088	0.086	0.327	1.00017e-09	0	6.57466e-150
NDUFB1	1.00483e-176	0	1.4196e-151	-0.63993	-0.820533	-0.180603	0.912	0.687	0.468	1.29414e-174	0	1.82129e-149
PEBP1	7.27678e-47	0	2.10695e-151	0.103111	-0.500929	-0.604039	0.589	0.659	0.117	3.6337e-45	0	2.69278e-149
PSMB3	2.8634e-37	0	4.74138e-151	0.0707618	0.295212	0.224451	0.503	0.618	0.667	1.29423e-35	0	6.03657e-149
ISG15	0	0	1.21745e-150	1.83644	2.43291	0.596465	0.482	0.992	0.991	0	0	1.54413e-148
USP30-AS1	1.09367e-94	2.0316e-26	2.6501e-150	0.378375	-0.0496977	-0.428072	0.152	0.515	0.1	8.52374e-93	6.07241e-25	3.34847e-148
CD44	5.96061e-133	2.18353e-60	1.0722e-149	-0.235595	0.115963	0.351558	0.77	0.664	0.762	5.95293e-131	6.78175e-59	1.34964e-147
HLA-DMB	2.35453e-24	0	1.11811e-149	-0.0324174	-0.572255	-0.539837	0.694	0.727	0.224	9.0069e-23	0	1.40214e-147
CD37	2.88252e-31	0	2.76832e-149	0.192656	-0.388347	-0.581003	0.708	0.807	0.385	1.20946e-29	0	3.45854e-147
CD99	1.53253e-37	0	4.13227e-149	0.0102348	0.297338	0.287104	0.276	0.291	0.473	6.94574e-36	0	5.14328e-147
LITAF	4.15034e-58	0	1.79149e-148	0.00503354	0.371886	0.366852	0.647	0.69	0.723	2.33856e-56	0	2.22152e-146
ATF5	5.9856e-127	0	3.90431e-148	0.562527	0.746174	0.183647	0.041	0.423	0.557	5.70462e-125	0	4.82355e-146
ATP6V1B2	1.51514e-25	0	6.79695e-148	0.141176	0.396241	0.255065	0.413	0.548	0.649	5.89049e-24	0	8.36627e-146
RPL13A	0	0	1.20645e-147	-1.56456	-1.68294	-0.118378	0.999	0.769	0.609	0	0	1.47954e-145
FNDC3B	2.57173e-16	0	1.64737e-147	0.0934316	0.378143	0.284711	0.246	0.346	0.53	8.85295e-15	0	2.01287e-145
RPL30	1.19365e-31	1.43401e-217	6.48135e-147	0.144589	-0.16925	-0.313838	0.993	0.996	0.978	5.02736e-30	5.12694e-216	7.89045e-145
TRMT112	2.14217e-94	2.62508e-101	3.61191e-146	0.21291	-0.135157	-0.348067	0.594	0.806	0.446	1.66178e-92	8.47673e-100	4.38118e-144
GSTO1	1.39977e-82	5.99165e-164	5.48836e-146	-0.0962358	0.185406	0.281642	0.81	0.808	0.829	9.95566e-81	2.03942e-162	6.63317e-144
RPL28	4.19412e-287	2.86563e-142	5.91642e-146	0.520359	0.163425	-0.356933	1	0.999	0.999	9.32689e-285	9.56844e-141	7.1247e-144
RPL12	2.44712e-116	0	8.84012e-146	-0.531714	-0.674174	-0.142459	0.999	0.994	0.957	2.18843e-114	0	1.06072e-143
ARL8B	3.28584e-17	0	1.6797e-145	0.196724	0.41036	0.213636	0.188	0.372	0.525	1.13699e-15	0	2.00824e-143
RPL37	0.00569004	0	2.56788e-145	0.00475812	-0.30466	-0.309418	0.998	0.997	0.973	0.169618	0	3.05918e-143
SPARC	1.72846e-35	0	5.08354e-145	-0.0176398	-0.257168	-0.239528	0.235	0.226	0.005	7.68751e-34	0	6.03457e-143
HM13	1.61332e-32	0	1.58455e-144	0.210497	0.375017	0.16452	0.124	0.276	0.447	6.86422e-31	0	1.87432e-142
NFKBIZ	6.7286e-07	0	1.47405e-143	0.0425131	0.314536	0.272023	0.09	0.125	0.336	2.09371e-05	0	1.73745e-141
HNMT	2.38586e-17	0	2.58495e-142	0.13059	-0.448557	-0.579146	0.632	0.741	0.219	8.2815e-16	0	3.03614e-140
ARPC4	6.8416e-251	1.32658e-104	2.6624e-142	-0.304169	-0.134953	0.169215	0.396	0.102	0.256	1.31158e-248	4.30037e-103	3.11613e-140
APOBEC3A	0	0	4.70632e-142	1.58182	1.87592	0.294101	0.007	0.597	0.772	0	0	5.48911e-140
RPL11	7.45613e-185	0	9.15721e-142	-0.527548	-0.708251	-0.180703	1	0.997	0.968	1.01103e-182	0	1.06431e-139
RPL37A	0	0	1.71954e-141	-0.67644	-1.05029	-0.373854	0.999	0.983	0.891	0	0	1.99162e-139
GBP4	3.60448e-93	0	1.09396e-140	0.45812	0.783907	0.325787	0.093	0.441	0.616	2.77038e-91	0	1.26267e-138
ECH1	3.42951e-09	0	1.26176e-140	0.0294926	-0.352295	-0.381788	0.459	0.528	0.112	1.08951e-07	0	1.45133e-138
ACTR3	2.83448e-39	3.46008e-314	1.30205e-140	0.0640879	0.272857	0.208769	0.445	0.547	0.626	1.30594e-37	1.34677e-312	1.49252e-138
RRAGC	2.14161e-10	0	8.50566e-140	0.0516987	0.285093	0.233395	0.089	0.137	0.346	6.90887e-09	0	9.71656e-138
EREG	1.68258e-06	0	1.13181e-139	0.0540653	0.298841	0.244776	0.02	0.082	0.223	5.20648e-05	0	1.28853e-137
PTGER2	9.18954e-24	0	2.46647e-139	0.0852763	0.314786	0.22951	0.011	0.084	0.283	3.48336e-22	0	2.79844e-137
RPL41	3.92446e-132	0	4.69208e-139	-0.401786	-0.659346	-0.25756	1	1	0.997	3.87302e-130	0	5.30555e-137
PCOLCE2	5.25928e-31	0	4.74368e-139	-0.0509381	-0.323374	-0.272436	0.324	0.255	0.02	2.20118e-29	0	5.34577e-137
MRPS18C	3.49172e-172	1.01719e-25	4.23618e-138	0.373817	0.0270062	-0.346811	0.323	0.733	0.32	4.39522e-170	3.03221e-24	4.75778e-136
RPL21	0	0	5.29903e-138	-1.5505	-1.75474	-0.204241	1	0.939	0.809	0	0	5.93154e-136
RPS27L	2.52403e-51	0	1.27099e-137	0.00225499	-0.275801	-0.278056	0.874	0.91	0.663	1.32381e-49	0	1.41794e-135
PFDN5	2.21181e-154	0	1.37949e-137	-0.359634	-0.673908	-0.314274	0.99	0.969	0.855	2.51806e-152	0	1.53385e-135
SLCO2B1	1.38041e-19	0	2.86733e-137	0.20753	-0.320048	-0.527578	0.447	0.616	0.124	4.91947e-18	0	3.17759e-135
ADTRP	7.21906e-18	0	1.1374e-136	0.084282	-0.176211	-0.260493	0.171	0.244	0.004	2.52153e-16	0	1.2563e-134
MDK	3.87274e-255	6.365e-68	2.32701e-136	0.784968	0.0829621	-0.702006	0.063	0.603	0.123	7.68947e-253	1.99546e-66	2.56179e-134
RELB	3.56504e-20	0	2.53964e-136	0.132823	0.287847	0.155024	0.023	0.154	0.293	1.28007e-18	0	2.78667e-134
ARHGDIB	5.89144e-86	2.07412e-275	3.45606e-136	0.142682	-0.222778	-0.36546	0.705	0.794	0.471	4.31914e-84	7.77374e-274	3.7798e-134
INSIG1	2.17288e-05	0	4.34535e-136	0.0859818	0.362236	0.276254	0.066	0.093	0.26	0.000663137	0	4.73686e-134
IFIT2	0	0	2.53347e-135	2.33164	1.79366	-0.537984	0.134	0.979	0.825	0	0	2.75274e-133
ANPEP	9.00543e-06	0	3.57612e-135	0.185673	0.331666	0.145993	0.122	0.303	0.357	0.000276351	0	3.87301e-133
ERP29	4.22157e-34	0	7.10098e-135	0.16399	-0.24036	-0.40435	0.482	0.671	0.24	1.83597e-32	0	7.66561e-133
PDLIM1	7.5177e-66	0	1.21082e-134	-0.00307619	-0.426445	-0.423369	0.401	0.365	0.021	4.55114e-64	0	1.30288e-132
JPT1	1.76473e-31	0	7.19625e-134	0.0955856	-0.323577	-0.419163	0.592	0.662	0.276	7.42323e-30	0	7.7185e-132
CSTB	2.65642e-19	1.39413e-290	1.13021e-133	-0.0612859	0.429044	0.490329	0.978	0.982	0.958	9.42661e-18	5.26062e-289	1.20835e-131
FN1	2.36634e-54	4.43273e-278	5.54569e-133	1.02292	-0.493128	-1.51605	0.503	0.723	0.272	1.27313e-52	1.66888e-276	5.91014e-131
TAGAP	1.439e-75	0	1.25699e-132	0.196005	0.493319	0.297314	0.016	0.178	0.409	9.6194e-74	0	1.33533e-130
MAPK6	1.03869e-07	0	5.41961e-132	0.0254343	0.251888	0.226453	0.083	0.108	0.314	3.2472e-06	0	5.73911e-130
RPL26	0	0	2.50418e-131	-1.10358	-1.37058	-0.266994	0.998	0.945	0.773	0	0	2.64342e-129
CREM	1.22518e-29	0	3.60014e-131	0.200394	0.458017	0.257623	0.044	0.179	0.394	5.00836e-28	0	3.78832e-129
GSTP1	3.52736e-27	0	3.63985e-131	-0.0855012	-0.572107	-0.486606	0.882	0.897	0.489	1.40241e-25	0	3.81806e-129
TMEM50A	5.77108e-28	0	2.30319e-130	0.129369	0.347208	0.217839	0.424	0.609	0.647	2.30546e-26	0	2.40839e-128
RPS3	6.06558e-102	0	2.05962e-129	-0.343816	-0.627513	-0.283697	0.992	0.981	0.873	5.00815e-100	0	2.14696e-127
TOMM7	3.49598e-122	0	2.14717e-129	-0.463584	-0.679782	-0.216198	0.878	0.71	0.43	3.25741e-120	0	2.23125e-127
RNASET2	6.44904e-108	1.37125e-91	5.29157e-129	0.380298	-0.092936	-0.473234	0.513	0.781	0.378	5.57308e-106	4.38131e-90	5.4817e-127
C1orf162	1.24417e-28	0	5.58009e-129	0.153782	-0.369957	-0.523739	0.815	0.885	0.496	5.01834e-27	0	5.76269e-127
OAS1	0	0	8.89198e-129	1.17661	0.722409	-0.454203	0.215	0.933	0.683	0	0	9.15462e-127
LHFPL2	1.7109e-93	0	1.13412e-128	0.370733	0.589977	0.219244	0.066	0.365	0.54	1.31802e-91	0	1.16403e-126
IFIT1	0	0	7.2757e-128	1.96324	1.67493	-0.288308	0.086	0.985	0.82	0	0	7.44465e-126
AZI2	6.90827e-133	1.97905e-05	7.82405e-128	0.380793	-0.00491892	-0.385712	0.233	0.575	0.215	6.87878e-131	0.000576048	7.98125e-126
CD68	6.96941e-311	8.1821e-221	1.88639e-127	0.915533	0.199354	-0.71618	0.894	0.978	0.885	1.7094e-308	2.93473e-219	1.91842e-125
ISCU	2.72182e-44	1.53602e-249	8.88798e-127	0.180052	-0.209188	-0.389241	0.472	0.666	0.256	1.31965e-42	5.63663e-248	9.01144e-125
SERTAD1	1.93446e-05	0	1.35616e-126	0.123426	0.307942	0.184516	0.062	0.181	0.331	0.000590912	0	1.37083e-124
STMN1	5.27518e-89	0	1.54519e-126	-0.208677	-0.486279	-0.277602	0.513	0.304	0.041	3.94538e-87	0	1.55719e-124
RPS12	1.5634e-26	0	7.59165e-126	-0.181355	-0.447041	-0.265685	1	0.997	0.974	6.14258e-25	0	7.62755e-124
MAFB	2.38651e-259	0	1.19461e-125	0.892403	1.34767	0.455265	0.129	0.589	0.803	4.82465e-257	0	1.19665e-123
COMMD6	1.03546e-68	0	1.79826e-125	-0.415073	-0.588224	-0.173151	0.851	0.691	0.437	6.48026e-67	0	1.79595e-123
NDUFS5	8.37325e-33	0	3.68877e-125	-0.00869732	-0.398547	-0.38985	0.771	0.828	0.45	3.5717e-31	0	3.67302e-123
ALOX5AP	0	0	5.81677e-124	-0.74512	-1.55812	-0.813004	0.951	0.645	0.219	0	0	5.77471e-122
HSPA1B	0.0577032	0	1.19626e-123	0.0778839	0.896187	0.818303	0.091	0.189	0.285	1	0	1.18409e-121
PKM	7.59325e-26	0	1.41807e-123	0.125636	0.29367	0.168034	0.595	0.752	0.721	2.95897e-24	0	1.39948e-121
WDR83OS	1.80809e-70	2.64922e-116	2.8296e-123	0.151741	-0.143661	-0.295402	0.608	0.795	0.452	1.151e-68	8.64677e-115	2.78428e-121
CFLAR	8.7806e-35	0	4.24986e-123	0.153447	0.511235	0.357789	0.153	0.279	0.543	3.87427e-33	0	4.16949e-121
GPD1	2.34041e-148	0	7.3006e-123	-0.146519	-0.346949	-0.20043	0.314	0.166	0	2.55128e-146	0	7.14153e-121
SUB1	1.21526e-37	0	8.69826e-123	0.126129	0.483135	0.357006	0.438	0.562	0.725	5.51531e-36	0	8.48386e-121
IL15RA	1.5837e-63	0	2.69531e-122	0.235821	0.300377	0.0645562	0.011	0.245	0.286	9.43346e-62	0	2.62121e-120
REX1BD	5.28625e-31	1.99435e-309	4.19328e-122	0.293869	-0.217791	-0.51166	0.413	0.706	0.184	2.20969e-29	7.71758e-308	4.06614e-120
IFITM1	0	0	6.66105e-122	1.51964	2.09666	0.577018	0.012	0.674	0.929	0	0	6.44037e-120
FPR2	5.44609e-10	0	9.78078e-122	0.140858	0.325789	0.184931	0.051	0.186	0.322	1.74678e-08	0	9.42941e-120
S100A10	5.44798e-15	0	3.76995e-121	0.069264	0.74675	0.677486	0.943	0.981	0.975	1.84683e-13	0	3.62404e-119
ANXA2R	0.000783365	0	4.9818e-121	0.0359192	0.311575	0.275656	0.013	0.043	0.209	0.0236263	0	4.77523e-119
MTHFD2	1.66456e-07	0	5.90942e-121	0.164733	0.340184	0.175451	0.13	0.277	0.41	5.19408e-06	0	5.64815e-119
CD83	1.88865e-06	0	6.58284e-121	0.310704	0.497395	0.186691	0.225	0.431	0.517	5.83873e-05	0	6.27383e-119
HMGN3	1.74902e-23	0	3.04645e-120	0.0170757	-0.355618	-0.372694	0.453	0.495	0.095	6.59231e-22	0	2.89517e-118
HLA-DMA	1.24301e-206	0	7.20064e-119	-0.269725	-0.895495	-0.62577	0.922	0.879	0.424	1.93753e-204	0	6.82363e-117
IL4I1	1.5561e-133	0	1.88707e-118	0.637744	0.612453	-0.0252914	0.033	0.42	0.482	1.57293e-131	0	1.7832e-116
CBWD2	1.08961e-49	0	6.77708e-118	0.230438	0.433352	0.202914	0.048	0.272	0.421	5.61766e-48	0	6.38597e-116
PILRA	1.03268e-160	5.50594e-42	7.29082e-118	0.58816	-0.00299535	-0.591156	0.433	0.787	0.376	1.22587e-158	1.68188e-40	6.8507e-116
MGAT1	1.96597e-53	0	7.71333e-118	0.403561	0.643685	0.240124	0.264	0.62	0.692	1.05094e-51	0	7.22734e-116
GYPC	1.35235e-105	0	1.06193e-117	0.126513	-0.41885	-0.545363	0.593	0.598	0.209	1.14784e-103	0	9.92235e-116
BAZ1A	6.68801e-50	0	9.17606e-117	0.291901	0.564781	0.27288	0.15	0.417	0.569	3.45879e-48	0	8.53705e-115
FFAR2	3.81921e-26	0	9.18788e-117	0.0584921	0.370569	0.312077	0.007	0.058	0.264	1.49177e-24	0	8.53705e-115
CD300E	1.73452e-138	0	1.14891e-116	0.267238	0.684744	0.417506	0.005	0.144	0.459	1.79129e-136	0	1.06456e-114
HCST	3.03154e-228	3.62328e-148	1.22945e-115	-0.28218	-0.209964	0.0722159	0.786	0.647	0.649	5.18579e-226	1.21714e-146	1.13603e-113
RPL32	5.30715e-196	0	2.19731e-115	-0.453623	-0.712851	-0.259228	0.999	0.997	0.969	7.7645e-194	0	2.02474e-113
RPS6	0	0	2.89732e-115	-0.87355	-1.09415	-0.220603	0.996	0.941	0.789	0	0	2.66242e-113
CCNL1	2.23675e-19	0	6.12405e-115	0.0135861	0.339431	0.325845	0.237	0.253	0.489	7.94583e-18	0	5.61209e-113
ADGRE5	3.93832e-16	0	2.04018e-114	0.0997815	0.385776	0.285995	0.236	0.326	0.488	1.35433e-14	0	1.8645e-112
ITGA5	4.31023e-07	0	4.17282e-114	0.111006	0.307513	0.196508	0.107	0.223	0.373	1.34245e-05	0	3.80308e-112
KLF10	0.000274427	0	5.14697e-114	0.0317245	0.327974	0.296249	0.089	0.108	0.328	0.0083143	0	4.67813e-112
RPL14	3.8515e-71	0	1.05416e-113	-0.292886	-0.583214	-0.290328	0.98	0.973	0.839	2.47543e-69	0	9.55535e-112
H3F3A	5.79592e-47	1.21601e-106	3.31913e-113	-0.210852	0.192927	0.403779	0.958	0.953	0.941	2.89857e-45	3.9496e-105	3.00044e-111
PHLDA3	5.58311e-133	0	4.25326e-113	-0.102231	-0.397986	-0.295755	0.386	0.286	0.007	5.59267e-131	0	3.83449e-111
RALA	3.63205e-29	0	5.94331e-113	0.224218	0.393789	0.169571	0.068	0.195	0.366	1.47569e-27	0	5.34369e-111
IFI6	0	0	1.22903e-112	1.42231	0.731852	-0.690454	0.752	0.989	0.956	0	0	1.10206e-110
SH3GLB1	6.84594e-21	0	5.43479e-112	0.0634451	0.334374	0.270929	0.278	0.355	0.528	2.49029e-19	0	4.86028e-110
ARHGAP18	1.20507e-105	1.11074e-37	1.52474e-111	0.410895	-0.058588	-0.469483	0.418	0.766	0.33	1.02545e-103	3.36216e-36	1.35992e-109
MIR4435-2HG	2.70539e-08	0	1.69702e-111	0.0169389	0.253607	0.236668	0.074	0.087	0.275	8.52966e-07	0	1.50953e-109
LILRB2	2.64471e-64	0	2.32243e-111	0.266261	0.521958	0.255698	0.069	0.276	0.481	1.581e-62	0	2.06035e-109
MT-ND4L	6.31876e-170	0	4.91971e-111	0.815579	1.13404	0.318462	0.322	0.761	0.858	7.8355e-168	0	4.35296e-109
HMGN1	5.26338e-50	3.50475e-171	1.30059e-110	0.227796	-0.158828	-0.386624	0.483	0.722	0.298	2.72625e-48	1.20029e-169	1.14772e-108
PHLDA1	0.00960722	0	1.33732e-110	0.027941	0.252549	0.224608	0.032	0.05	0.185	0.285368	0	1.17702e-108
OPTN	2.72712e-52	0	1.61338e-110	0.316496	0.458172	0.141676	0.066	0.354	0.437	1.43938e-50	0	1.41625e-108
FAM162A	8.64513e-09	0	5.96758e-110	0.0467927	-0.259395	-0.306187	0.323	0.392	0.057	2.74121e-07	0	5.22469e-108
IER2	1.68475e-74	0	1.25691e-109	0.372724	0.76272	0.389996	0.097	0.341	0.562	1.11063e-72	0	1.09756e-107
IGFBP2	1.41847e-09	1.12774e-220	1.21318e-108	0.459532	-0.169872	-0.629404	0.182	0.366	0.055	4.5192e-08	4.04062e-219	1.05661e-106
TMEM176B	3.68649e-157	9.22438e-40	1.2472e-108	0.714485	0.0931232	-0.621361	0.155	0.552	0.212	4.2698e-155	2.7998e-38	1.0834e-106
FAU	2.15775e-12	0	1.30087e-108	-0.221825	-0.330863	-0.109038	0.997	0.993	0.98	7.09123e-11	0	1.12709e-106
MARCKS	8.25845e-178	0	1.6882e-108	0.565581	0.96065	0.395068	0.091	0.352	0.676	1.0719e-175	0	1.45889e-106
BAG3	0.00895683	7.62968e-309	1.77435e-108	0.0112488	0.374245	0.362996	0.021	0.032	0.15	0.266286	2.94905e-307	1.52938e-106
FKBP4	0.084404	0	4.43469e-108	0.0455719	0.366647	0.321076	0.071	0.119	0.242	1	0	3.81258e-106
POLD4	1.04081e-30	2.62315e-240	1.79406e-107	0.168415	-0.20917	-0.377585	0.496	0.687	0.283	4.33438e-29	9.51092e-239	1.53842e-105
DMAC1	3.21658e-33	0	3.24435e-107	-0.0991935	-0.358941	-0.259747	0.404	0.334	0.054	1.38446e-31	0	2.77492e-105
CNBP	9.49218e-310	7.9403e-257	4.25037e-107	0.579336	0.252084	-0.327252	0.314	0.827	0.469	2.27792e-307	2.93641e-255	3.62608e-105
CARD16	1.51977e-113	1.08435e-64	8.13851e-107	0.201629	-0.071289	-0.272918	0.717	0.814	0.602	1.3376e-111	3.38359e-63	6.92541e-105
RPL10	0	0	1.02748e-106	-0.664593	-0.916375	-0.251782	0.999	0.997	0.959	0	0	8.72106e-105
FCER1G	3.01275e-08	1.92696e-275	5.63585e-106	-0.113371	0.265048	0.378418	0.995	0.994	0.994	9.48974e-07	7.23031e-274	4.77144e-104
CST3	8.90055e-185	0	2.63555e-105	-0.32097	-0.696542	-0.375573	0.999	0.985	0.977	1.20201e-182	0	2.22567e-103
MT-ND5	8.84988e-34	1.10705e-104	3.1819e-105	-0.115598	0.222372	0.337969	0.729	0.652	0.816	3.82886e-32	3.59219e-103	2.68027e-103
IFI27L2	2.02232e-171	3.26051e-53	4.57387e-105	-0.299697	-0.0930589	0.206638	0.483	0.202	0.375	2.53604e-169	1.00798e-51	3.84309e-103
RNF19B	2.01614e-59	0	3.12693e-104	0.229169	0.450925	0.221756	0.04	0.25	0.407	1.15355e-57	0	2.62073e-102
MALAT1	4.94751e-121	8.50637e-61	1.28839e-103	-0.638931	-0.0399491	0.598982	0.998	0.968	0.999	4.55895e-119	2.64443e-59	1.07712e-101
SMIM26	2.75408e-64	1.21697e-75	1.59619e-103	0.158843	-0.0927928	-0.251636	0.459	0.667	0.337	1.64343e-62	3.85148e-74	1.3311e-101
LILRA5	1.0659e-92	0	3.87475e-103	0.311318	0.527021	0.215703	0.03	0.311	0.419	8.1549e-91	0	3.22319e-101
TGFB1	2.86333e-22	0	7.41907e-103	0.21154	0.40733	0.19579	0.24	0.478	0.549	1.05422e-20	0	6.15617e-101
CDKN1A	3.73567e-148	0	9.3011e-103	0.837349	0.821936	-0.0154137	0.129	0.602	0.677	4.05899e-146	0	7.69868e-101
LILRB3	5.01999e-23	0	1.02806e-102	0.221887	0.413506	0.19162	0.143	0.369	0.479	1.8668e-21	0	8.48833e-101
PCBP1	6.04558e-60	0	1.27187e-102	0.181204	0.477429	0.296224	0.464	0.62	0.729	3.48897e-58	0	1.04755e-100
LMNB1	4.45401e-39	0	2.35321e-102	0.114483	0.300803	0.18632	0.01	0.112	0.265	2.04364e-37	0	1.9334e-100
DNAJB1	0.0272048	0	2.53712e-102	0.0707159	1.03145	0.960739	0.104	0.153	0.321	0.803071	0	2.07938e-100
RPL6	1.82238e-98	0	2.57232e-102	-0.489578	-0.613842	-0.124264	0.984	0.953	0.797	1.46128e-96	0	2.10306e-100
SECTM1	3.72178e-10	0	1.265e-101	0.0700957	0.253139	0.183044	0.088	0.158	0.319	1.19487e-08	0	1.0317e-99
PRR13	1.16146e-262	1.12931e-222	1.67787e-101	0.440123	0.22029	-0.219833	0.584	0.927	0.694	2.37687e-260	4.05496e-221	1.36509e-99
MAP3K8	1.24757e-08	0	2.40912e-101	0.0850323	0.334256	0.249224	0.094	0.171	0.361	3.94832e-07	0	1.95526e-99
CD40	0.166245	0	3.94874e-101	0.313418	0.270041	-0.0433761	0.115	0.379	0.327	1	0	3.19705e-99
RIN2	6.91917e-06	0	4.03962e-101	0.106279	0.323676	0.217397	0.136	0.24	0.382	0.000212525	0	3.2627e-99
C7orf50	2.41435e-41	1.49161e-127	2.34578e-100	0.294111	-0.122176	-0.416288	0.268	0.565	0.135	1.1359e-39	4.94098e-126	1.89005e-98
STAB1	1.78093e-20	0	2.81584e-100	0.0716407	0.250372	0.178732	0.007	0.062	0.218	6.44323e-19	0	2.26332e-98
STAC3	2.66661e-88	2.09073e-06	3.06361e-100	0.355879	-0.016269	-0.372148	0.132	0.496	0.11	1.9855e-86	6.09088e-05	2.45656e-98
CLEC4E	2.28874e-11	0	3.33059e-100	0.180934	0.374778	0.193843	0.054	0.194	0.31	7.44108e-10	0	2.66423e-98
MYADM	1.92719e-19	0	3.56681e-100	0.0804757	0.324807	0.244332	0.202	0.246	0.423	6.85344e-18	0	2.84636e-98
RPL38	0	0	9.36491e-100	-0.877212	-1.00529	-0.128082	0.996	0.94	0.808	0	0	7.4555e-98
CALM1	3.17406e-94	0	1.44214e-99	0.401526	0.828961	0.427435	0.688	0.866	0.937	2.45654e-92	0	1.14537e-97
PLEKHO1	1.50579e-43	0	1.50043e-99	0.191738	0.428267	0.23653	0.062	0.216	0.42	7.23755e-42	0	1.18884e-97
UBE2D3	2.59222e-34	0	1.84477e-99	0.129531	0.387913	0.258383	0.456	0.637	0.703	1.13625e-32	0	1.4582e-97
HIST2H2AA4	1.86831e-76	0	2.00949e-99	0.0772475	0.369755	0.292507	0	0.076	0.279	1.26156e-74	0	1.58465e-97
RPS15A	0	0	2.62898e-99	-0.744765	-0.858162	-0.113397	0.999	0.981	0.927	0	0	2.06827e-97
LPL	4.8464e-73	0	3.63008e-99	-0.0220127	-0.363038	-0.341025	0.347	0.288	0.018	3.16983e-71	0	2.84914e-97
RPL15	0	0	4.14928e-99	-0.645038	-0.989945	-0.344907	0.996	0.982	0.861	0	0	3.249e-97
HDDC2	1.46032e-24	0	4.66599e-99	0.0834081	-0.279175	-0.362583	0.336	0.408	0.055	5.6055e-23	0	3.64504e-97
LRPAP1	7.97951e-38	0	6.02188e-99	0.0715749	-0.443136	-0.514711	0.659	0.726	0.264	3.63128e-36	0	4.69327e-97
FCGRT	4.06946e-80	0	1.29116e-98	-0.0373245	-0.723405	-0.68608	0.861	0.855	0.37	2.84581e-78	0	1.00394e-96
ELOB	2.97064e-75	0	1.54591e-98	-0.303976	-0.511335	-0.207359	0.941	0.899	0.735	1.97788e-73	0	1.19923e-96
NACA	0.00775627	0	1.92753e-98	-0.0489946	-0.276056	-0.227061	0.927	0.967	0.812	0.230799	0	1.4918e-96
PPIA	6.88693e-26	6.89253e-174	3.57697e-98	0.223991	-0.174274	-0.398265	0.934	0.985	0.839	2.68687e-24	2.36537e-172	2.76197e-96
ARFGAP3	0.000840847	0	1.71686e-96	0.114685	0.272419	0.157735	0.073	0.183	0.3	0.0253371	0	1.32261e-94
ACO1	7.82476e-48	0	2.11457e-96	-0.0548281	-0.26528	-0.210452	0.272	0.219	0.012	3.9547e-46	0	1.62524e-94
YWHAZ	7.71386e-59	1.17736e-246	4.89089e-96	-0.0131296	0.259962	0.273091	0.483	0.479	0.631	4.38349e-57	4.29686e-245	3.75047e-94
RBMS1	5.24939e-24	0	1.7722e-95	0.212246	0.418699	0.206454	0.194	0.416	0.522	1.99208e-22	0	1.35585e-93
CALM3	3.66395e-29	0	2.46164e-95	0.082338	0.342936	0.260598	0.281	0.347	0.534	1.48684e-27	0	1.87901e-93
FERMT3	6.80721e-12	0	4.50394e-95	0.183616	0.28628	0.102665	0.238	0.443	0.459	2.21963e-10	0	3.43009e-93
CFD	9.17062e-41	0	7.43296e-95	-0.193259	-0.575105	-0.381847	0.741	0.634	0.429	4.28437e-39	0	5.64787e-93
SERPINB2	0.954568	0	1.12437e-94	0.000380069	0.815878	0.815498	0	0.001	0.112	1	0	8.524e-93
ACOT9	5.10918e-27	0	1.24813e-94	0.189352	0.334153	0.144801	0.106	0.27	0.4	2.02407e-25	0	9.44078e-93
APOC2	8.01923e-08	0	1.93717e-94	-0.113954	-0.477479	-0.363525	0.231	0.184	0.028	2.50936e-06	0	1.46195e-92
G0S2	0.0268396	0	4.84554e-94	0.0335338	0.560172	0.526638	0.008	0.017	0.179	0.792991	0	3.6486e-92
PPP1R18	1.67155e-12	0	8.15728e-94	0.107235	0.30594	0.198705	0.151	0.263	0.417	5.50423e-11	0	6.12843e-92
RPL35	0	0	1.37077e-93	-0.783135	-0.946286	-0.163151	0.998	0.964	0.831	0	0	1.02752e-91
LGALS3	4.48119e-31	7.10044e-95	2.05386e-93	0.016274	0.251016	0.234742	0.965	0.975	0.953	1.87788e-29	2.27303e-93	1.53611e-91
GPNMB	5.54331e-33	0	2.63337e-93	0.0554581	-0.663066	-0.718524	0.784	0.789	0.303	2.37062e-31	0	1.96513e-91
FLNA	4.60066e-33	4.71368e-270	2.71126e-93	-0.00550807	0.300539	0.306047	0.4	0.429	0.554	1.97509e-31	1.76074e-268	2.01874e-91
RAB20	1.22552e-43	0	2.9506e-93	0.33837	0.431143	0.0927734	0.084	0.389	0.425	5.90745e-42	0	2.19205e-91
TMEM176A	4.70813e-151	9.97809e-42	3.50292e-93	0.578084	0.0743329	-0.503751	0.091	0.46	0.144	5.23497e-149	3.04519e-40	2.5966e-91
SHISA5	3.2315e-240	1.02262e-190	3.78266e-93	0.479415	0.168326	-0.311089	0.169	0.661	0.317	5.98851e-238	3.56069e-189	2.79774e-91
GLUL	8.12725e-67	0	3.82977e-93	0.607925	0.790098	0.182172	0.838	0.981	0.936	4.97432e-65	0	2.82632e-91
MYOF	3.38623e-13	0	4.11538e-93	0.228348	0.354033	0.125685	0.127	0.369	0.418	1.12281e-11	0	3.03039e-91
RMDN3	2.05907e-25	0	4.32718e-93	0.199501	-0.213349	-0.412849	0.306	0.451	0.095	7.99584e-24	0	3.17933e-91
SRP14	1.65783e-18	0	6.36195e-93	-0.271031	-0.399305	-0.128275	0.928	0.939	0.763	5.83337e-17	0	4.66408e-91
MGST3	9.34207e-128	0	7.30124e-93	-0.158815	-0.812516	-0.6537	0.869	0.843	0.368	8.9805e-126	0	5.34095e-91
BTG1	4.84073e-45	4.21625e-127	1.93082e-92	-0.104057	0.244397	0.348454	0.39	0.287	0.453	2.36416e-43	1.39525e-125	1.40933e-90
RPL36A	0	0	5.75994e-92	-1.35951	-1.336	0.0235032	0.972	0.506	0.426	0	0	4.19507e-90
DUSP2	0.0160878	0	6.44196e-92	0.122603	0.28378	0.161176	0.017	0.066	0.153	0.476168	0	4.68158e-90
IGF1	3.45602e-30	0	1.78257e-91	-0.177585	-0.289385	-0.111801	0.197	0.054	0.001	1.42676e-28	0	1.29263e-89
RGS2	0.0016523	0	2.04638e-91	0.0206929	0.260044	0.239351	0.019	0.023	0.196	0.04952	0	1.48072e-89
RPS27A	0	0	3.77179e-91	-0.839666	-0.949503	-0.109837	0.999	0.982	0.929	0	0	2.72328e-89
UBALD2	5.58897e-08	0	1.31655e-90	-0.0107053	0.241576	0.252281	0.096	0.083	0.31	1.75217e-06	0	9.48516e-89
BAX	3.18659e-157	3.86405e-46	1.40449e-90	0.458466	0.0784124	-0.380053	0.473	0.803	0.487	3.70366e-155	1.18686e-44	1.00969e-88
CD274	1.34145e-25	0	2.04168e-90	0.251628	0.347326	0.0956977	0.063	0.293	0.34	5.22134e-24	0	1.46461e-88
SCD	1.63119e-182	0	2.62718e-90	-0.319089	-0.763806	-0.444717	0.623	0.402	0.05	2.1852e-180	0	1.88057e-88
DNASE2	1.72067e-41	3.83971e-173	3.19049e-90	0.269576	-0.142518	-0.412094	0.326	0.563	0.164	8.1298e-40	1.31635e-171	2.27891e-88
TMBIM4	0	0	3.20111e-90	-0.731627	-0.673839	0.0577881	0.703	0.131	0.173	0	0	2.28161e-88
NOP10	5.99653e-65	2.79439e-67	5.51325e-90	-0.225479	0.136612	0.362091	0.827	0.801	0.84	3.60408e-63	8.75235e-66	3.92122e-88
RPL29	5.44767e-33	0	6.55573e-90	-0.130325	-0.473625	-0.3433	0.979	0.978	0.856	2.33366e-31	0	4.65276e-88
LYZ	0	0	9.89735e-90	-1.53337	-1.8265	-0.29313	0.999	0.901	0.822	0	0	7.00947e-88
EEF1A1	2.37749e-79	0	1.79526e-89	-0.116837	-0.485549	-0.368713	1	1	0.995	1.63855e-77	0	1.26874e-87
ATP6V1C1	2.67861e-12	0	1.92658e-89	0.157881	0.257201	0.0993207	0.119	0.266	0.349	8.76844e-11	0	1.35867e-87
CEBPD	3.29871e-26	0	3.91283e-89	0.157247	0.494604	0.337357	0.101	0.216	0.428	1.28998e-24	0	2.7536e-87
PSMB9	2.12088e-139	0	3.486e-88	0.502611	0.821167	0.318556	0.368	0.818	0.803	2.21082e-137	0	2.44805e-86
MARCH1	7.0429e-85	2.03726e-36	4.95607e-88	0.362488	-0.0275125	-0.390001	0.315	0.665	0.252	5.10717e-83	6.15551e-35	3.4731e-86
RPS15	2.06444e-209	0	7.15507e-88	-0.425785	-0.658172	-0.232387	0.999	0.997	0.967	3.26368e-207	0	5.0036e-86
PTPMT1	4.45135e-53	0	8.07273e-88	0.0575176	-0.36724	-0.424757	0.431	0.452	0.083	2.36816e-51	0	5.63352e-86
FPR3	0	0	3.16029e-87	0.812738	0.357327	-0.455411	0.115	0.617	0.309	0	0	2.20079e-85
SPINT2	3.80308e-15	0	6.72058e-87	0.0853562	-0.246332	-0.331688	0.318	0.399	0.059	1.29185e-13	0	4.67038e-85
LGALS1	1.85151e-97	4.13706e-10	4.98877e-86	-0.417882	-0.0355554	0.382327	0.959	0.946	0.942	1.467e-95	1.20947e-08	3.45967e-84
NDUFA4	2.44299e-103	0	6.29432e-86	-0.37714	-0.65343	-0.27629	0.908	0.864	0.537	2.03727e-101	0	4.35601e-84
AGRP	1.3804e-48	0	1.24115e-85	-0.0431151	-0.343363	-0.300248	0.317	0.261	0.024	7.01921e-47	0	8.57163e-84
TMEM14C	2.3657e-12	0	7.6822e-85	0.154296	-0.239985	-0.394281	0.362	0.533	0.107	7.75936e-11	0	5.29453e-83
SCARB2	8.49861e-41	0	1.12446e-84	0.40376	0.478121	0.0743607	0.276	0.649	0.623	3.97599e-39	0	7.73372e-83
NDUFB4	3.69833e-22	4.10326e-167	2.09492e-84	0.088841	-0.184723	-0.273564	0.559	0.735	0.379	1.36014e-20	1.40238e-165	1.43786e-82
HMGB1	3.04017e-18	0	3.46288e-84	-0.0846111	-0.348128	-0.263517	0.802	0.844	0.52	1.06749e-16	0	2.37189e-82
CD9	0	0	4.75467e-84	-0.467646	-1.01972	-0.552075	0.833	0.665	0.257	0	0	3.25003e-82
JAK1	3.16166e-23	0	8.65672e-84	0.0134505	0.303076	0.289626	0.145	0.153	0.395	1.18498e-21	0	5.90515e-82
IL6R	2.39718e-22	0	1.25582e-83	0.0965739	0.262801	0.166227	0.025	0.113	0.26	8.83565e-21	0	8.54906e-82
MIF4GD	2.46939e-30	4.05581e-61	3.83395e-83	0.22735	-0.0719635	-0.299314	0.167	0.418	0.091	1.02198e-28	1.26321e-59	2.60467e-81
TOMM5	5.28545e-148	4.73075e-53	1.72595e-82	0.41855	0.0821536	-0.336396	0.238	0.66	0.294	5.72425e-146	1.46115e-51	1.17017e-80
UBC	1.49288e-94	0	7.97529e-82	0.480381	0.863036	0.382655	0.706	0.897	0.938	1.1608e-92	0	5.39618e-80
CRTAP	3.9655e-23	2.75354e-125	3.58802e-81	0.234115	-0.131435	-0.36555	0.324	0.59	0.181	1.48127e-21	9.09403e-124	2.42279e-79
NDUFA2	3.04956e-17	0	4.32268e-81	-0.027494	-0.289017	-0.261523	0.528	0.554	0.235	1.05743e-15	0	2.91297e-79
CXCL11	3.1661e-170	0	5.53801e-81	1.35609	1.15034	-0.205753	0.015	0.34	0.433	3.94073e-168	0	3.72443e-79
CXCL9	0.00126341	0	7.41572e-81	0.527803	0.527951	0.000147687	0.026	0.112	0.179	0.037933	0	4.97718e-79
IFI27	2.31216e-202	0	8.93551e-81	0.903726	1.54343	0.639707	0.438	0.615	0.867	3.50576e-200	0	5.98518e-79
SLC31A2	1.15368e-09	0	1.31463e-80	0.351112	0.335987	-0.0151248	0.225	0.563	0.473	3.68967e-08	0	8.78799e-79
DOK2	1.41034e-27	0	1.5612e-80	0.133017	-0.305239	-0.438256	0.491	0.588	0.177	5.61393e-26	0	1.04154e-78
MRPS21	4.14512e-15	0	1.99465e-80	-0.040361	-0.258139	-0.217778	0.505	0.523	0.246	1.4066e-13	0	1.32806e-78
APEX1	4.38922e-12	2.66916e-292	3.65941e-80	0.123706	-0.16572	-0.289425	0.248	0.384	0.075	1.4326e-10	1.00947e-290	2.43161e-78
IER5	1.32405e-23	2.77666e-114	8.93502e-80	-0.0583177	0.308943	0.36726	0.176	0.128	0.269	4.99619e-22	9.03621e-113	5.92535e-78
PSAP	2.56609e-35	0	2.12414e-79	0.0554723	-0.340425	-0.395897	0.996	0.977	0.972	1.13826e-33	0	1.40585e-77
NRROS	3.57484e-32	0	2.14201e-79	0.235996	0.263709	0.0277122	0.034	0.256	0.27	1.51136e-30	0	1.41487e-77
CLDN7	2.62992e-58	0	3.62356e-79	-0.114266	-0.255924	-0.141658	0.266	0.159	0.011	1.48941e-56	0	2.38876e-77
MRPL34	3.29277e-23	2.95118e-92	3.65778e-79	0.180719	-0.0895143	-0.270233	0.2	0.414	0.102	1.23274e-21	9.43842e-91	2.40656e-77
MYO1G	9.95534e-14	0	9.95264e-79	0.073101	0.253977	0.180876	0.127	0.188	0.336	3.32413e-12	0	6.53524e-77
SRGAP2	3.49904e-52	0	2.40502e-78	0.161606	0.339549	0.177943	0.031	0.185	0.338	1.84388e-50	0	1.57612e-76
SERF2	1.16679e-09	1.49713e-163	4.4759e-78	-0.13654	0.176765	0.313305	0.995	0.996	0.997	3.72804e-08	5.09069e-162	2.9275e-76
POLR2L	0	0	8.93207e-78	-0.60873	-0.443092	0.165638	0.802	0.385	0.465	0	0	5.83067e-76
COX6C	3.18763e-34	0	1.44031e-77	-0.23061	-0.410437	-0.179827	0.854	0.857	0.579	1.39358e-32	0	9.38366e-76
ATP5MG	2.52825e-70	0	2.54344e-77	-0.321014	-0.50413	-0.183116	0.932	0.913	0.69	1.60028e-68	0	1.65383e-75
CD36	7.82191e-12	0	7.88143e-77	0.214241	0.295784	0.0815427	0.059	0.217	0.296	2.548e-10	0	5.11481e-75
BLOC1S2	2.85777e-70	2.86251e-34	8.2296e-77	0.312882	-0.0562056	-0.369087	0.362	0.624	0.282	1.80201e-68	8.63333e-33	5.33038e-75
ERH	9.19566e-42	4.60786e-100	8.83742e-77	0.218407	-0.119068	-0.337474	0.446	0.712	0.301	4.35092e-40	1.48363e-98	5.71298e-75
RSL1D1	1.31126e-28	6.58039e-157	1.00018e-76	0.15599	-0.133369	-0.289358	0.326	0.505	0.172	5.28257e-27	2.23071e-155	6.45317e-75
UBE2B	1.64826e-24	5.70065e-318	1.20449e-76	0.101451	0.265513	0.164063	0.303	0.412	0.495	6.31966e-23	2.22145e-316	7.75642e-75
CD53	9.13468e-36	0	1.59929e-76	0.0649939	0.311918	0.246924	0.497	0.627	0.681	4.07906e-34	0	1.02789e-74
GALM	3.71496e-55	0	2.78815e-76	0.23123	0.315211	0.0839806	0.026	0.193	0.294	2.01824e-53	0	1.78854e-74
CHST11	4.80449e-23	0	7.51184e-76	0.200387	0.258092	0.057705	0.048	0.245	0.287	1.78865e-21	0	4.80945e-74
TREM2	1.55992e-106	0	7.55112e-76	0.00211922	-0.535056	-0.537175	0.54	0.404	0.08	1.3308e-104	0	4.82534e-74
IRF1	8.7015e-79	0	7.92252e-76	0.40238	0.691798	0.289418	0.132	0.462	0.55	5.97234e-77	0	5.05299e-74
ICAM2	6.54814e-39	3.23474e-40	1.10086e-75	0.244431	-0.0550637	-0.299495	0.167	0.43	0.104	3.00036e-37	9.84502e-39	7.00789e-74
STAT1	4.25035e-141	0	1.20856e-75	0.569568	0.807847	0.238279	0.239	0.73	0.743	4.50092e-139	0	7.67882e-74
ZFAND2A	0.207793	4.67091e-266	1.8928e-75	0.0243711	0.286285	0.261913	0.054	0.082	0.196	1	1.73892e-264	1.20035e-73
S100A13	1.24326e-128	0	2.76723e-75	-0.0915808	-0.593024	-0.501444	0.538	0.475	0.056	1.20557e-126	0	1.75155e-73
CCL23	0.00040722	1.10443e-186	5.06567e-75	0.180271	-0.0991128	-0.279383	0.105	0.204	0.019	0.0123264	3.82957e-185	3.2003e-73
IFITM2	0	0	7.78207e-75	0.732093	1.53964	0.807548	0.071	0.633	0.886	0	0	4.90712e-73
TGFBI	2.61244e-15	0	1.07625e-74	0.159236	0.356048	0.196812	0.279	0.396	0.47	8.90123e-14	0	6.77366e-73
EZR	1.46301e-21	0	1.25379e-74	0.0291127	0.300147	0.271035	0.111	0.109	0.332	5.35106e-20	0	7.87621e-73
LTA4H	0	0	2.17823e-74	-0.503506	-1.07854	-0.575035	0.877	0.619	0.189	0	0	1.36577e-72
FGL2	1.96044e-98	0	1.85683e-73	0.298717	0.395214	0.0964967	0.069	0.225	0.379	1.56821e-96	0	1.16207e-71
NR1H2	6.34862e-122	4.23863e-40	9.09792e-73	0.374464	0.0594343	-0.31503	0.142	0.545	0.199	5.89891e-120	1.28886e-38	5.68313e-71
DMXL2	7.69926e-23	0	1.68597e-72	0.151128	0.32704	0.175912	0.152	0.296	0.411	2.85678e-21	0	1.05119e-70
DNAJA4	0.00298233	1.06465e-227	3.83556e-72	0.00450534	0.267973	0.263467	0.031	0.036	0.143	0.0892212	3.83515e-226	2.38699e-70
HMOX1	1.62754e-19	0	4.06647e-72	0.31715	0.727248	0.410097	0.297	0.558	0.56	5.79402e-18	0	2.52598e-70
HSPH1	0.0344097	0	4.42287e-72	0.131139	0.622399	0.49126	0.179	0.317	0.355	1	0	2.74226e-70
PSMA2	0	0	9.40596e-72	-0.440921	-0.352912	0.0880095	0.48	0.052	0.134	0	0	5.82105e-70
SSU72	5.78505e-72	6.91879e-25	1.93687e-71	0.235882	-0.039462	-0.275344	0.338	0.598	0.275	3.76163e-70	2.06062e-23	1.19645e-69
CD4	3.65926e-19	1.40361e-205	2.25582e-71	0.130692	-0.144819	-0.275511	0.263	0.408	0.107	1.29715e-17	4.94406e-204	1.3909e-69
MAP1LC3B	9.35973e-34	0	2.6021e-71	0.0778887	0.315662	0.237773	0.356	0.444	0.56	4.03897e-32	0	1.60144e-69
TANK	2.28116e-20	0	1.36398e-70	0.158456	0.269858	0.111401	0.157	0.312	0.388	8.22625e-19	0	8.37905e-69
DEK	1.66757e-70	0	1.51184e-70	0.266536	0.577234	0.310698	0.272	0.563	0.667	1.06358e-68	0	9.27031e-69
PSMA1	2.91123e-211	3.95627e-252	3.70994e-70	-0.308843	-0.199642	0.109201	0.429	0.126	0.224	4.62428e-209	1.45662e-250	2.27068e-68
NDUFA1	2.27949e-10	0	4.49284e-70	-0.204229	-0.311789	-0.107559	0.799	0.826	0.613	7.33947e-09	0	2.74483e-68
ARHGDIA	3.28145e-17	0	9.98958e-70	0.189221	0.271137	0.0819161	0.3	0.503	0.512	1.13665e-15	0	6.09182e-68
ALDH1A1	1.0137e-79	0	1.17465e-69	0.0184382	-0.345385	-0.363823	0.374	0.401	0.036	7.01534e-78	0	7.15015e-68
SIGLEC1	0	0	1.22349e-69	0.713581	0.457744	-0.255836	0.138	0.761	0.513	0	0	7.43388e-68
RAB10	1.94932e-31	0	3.20559e-69	0.179184	0.305701	0.126517	0.299	0.499	0.537	8.18937e-30	0	1.94416e-67
KCTD12	2.59616e-13	0	3.93145e-69	0.102387	0.306115	0.203728	0.328	0.429	0.518	8.61693e-12	0	2.38006e-67
LACTB	6.27139e-22	0	1.67139e-68	0.266631	0.3427	0.0760696	0.252	0.525	0.518	2.30137e-20	0	1.01001e-66
RNASE1	1.26197e-127	0	2.16225e-68	0.823736	0.810326	-0.01341	0.025	0.127	0.318	1.20965e-125	0	1.30427e-66
CD72	3.54714e-120	3.17494e-36	6.79321e-68	0.340663	0.046546	-0.294117	0.053	0.352	0.094	3.2417e-118	9.58429e-35	4.09027e-66
LRP1	8.1886e-34	5.25919e-196	8.8643e-68	0.200428	-0.194158	-0.394586	0.484	0.662	0.289	3.55198e-32	1.84276e-194	5.32768e-66
NDUFC2	0	0	9.20027e-68	-0.477907	-0.408239	0.0696682	0.506	0.038	0.101	0	0	5.51966e-66
PPIF	2.23252e-17	0	1.26683e-67	0.190327	0.344405	0.154078	0.069	0.232	0.31	7.75731e-16	0	7.58665e-66
ZFP36L2	6.79723e-125	7.90634e-78	1.41791e-67	0.468733	0.103105	-0.365627	0.306	0.641	0.295	6.40495e-123	2.50696e-76	8.47619e-66
SUPT4H1	1.24116e-55	1.75235e-12	2.21128e-67	0.262785	-0.0391503	-0.301936	0.335	0.651	0.284	6.80944e-54	5.13196e-11	1.31953e-65
BEX4	9.89485e-13	0	2.40344e-67	0.0891564	-0.21547	-0.304627	0.265	0.358	0.05	3.27119e-11	0	1.43163e-65
RPL36	3.56632e-63	0	2.44411e-67	-0.284714	-0.438215	-0.153501	0.998	0.992	0.951	2.10925e-61	0	1.45326e-65
OASL	0	0	2.86802e-67	0.975709	0.686822	-0.288887	0.176	0.91	0.643	0	0	1.70229e-65
PYCARD	1.31118e-26	0	2.94236e-67	0.073327	-0.30907	-0.382397	0.731	0.805	0.475	5.15768e-25	0	1.74331e-65
ATP5MC2	1.7247e-45	0	3.99809e-67	-0.210985	-0.410698	-0.199713	0.902	0.89	0.646	8.48535e-44	0	2.36462e-65
STAP1	4.04546e-209	1.76526e-118	1.24692e-66	0.273882	0.065274	-0.208608	0.009	0.292	0.066	6.36529e-207	5.79564e-117	7.36168e-65
TCEAL4	1.74155e-22	0	3.63622e-66	-0.0848527	-0.308616	-0.223763	0.402	0.344	0.101	6.4476e-21	0	2.14299e-64
HNRNPH1	1.39238e-215	0	3.73936e-66	-0.394499	-0.253358	0.141141	0.402	0.06	0.185	2.24376e-213	0	2.19989e-64
GNG5	0	0	3.97675e-66	0.514405	0.900234	0.385829	0.664	0.95	0.955	0	0	2.33543e-64
SIDT2	2.51831e-128	9.86509e-40	6.51518e-66	0.431442	0.0638115	-0.367631	0.164	0.598	0.205	2.43487e-126	2.99154e-38	3.81945e-64
TRIM22	1.11121e-266	0	1.1061e-65	0.543065	0.307357	-0.235708	0.252	0.772	0.492	2.33123e-264	0	6.47303e-64
UBR4	2.04212e-13	0	1.14313e-65	0.0924142	0.267443	0.175029	0.062	0.155	0.295	6.79154e-12	0	6.678e-64
SERPINH1	0.0506634	1.94034e-209	1.55644e-65	0.0285543	0.265129	0.236574	0.022	0.052	0.118	1	6.86362e-208	9.07659e-64
MS4A6A	7.70031e-310	0	1.58135e-65	0.777582	0.497528	-0.280054	0.297	0.659	0.568	1.8613e-307	0	9.20577e-64
CAPN2	7.41896e-18	0	3.87424e-65	0.0415265	0.282913	0.241387	0.073	0.109	0.314	2.58864e-16	0	2.25144e-63
CORO1A	2.2428e-30	0	9.60756e-65	0.132825	0.327786	0.194961	0.037	0.128	0.299	9.29353e-29	0	5.57356e-63
NDUFA11	0	0	1.08547e-64	-0.670406	-0.607868	0.0625374	0.667	0.048	0.103	0	0	6.2861e-63
C5AR1	3.32273e-15	7.88311e-280	1.57222e-64	0.16824	0.279476	0.111236	0.298	0.417	0.439	1.13098e-13	2.97126e-278	9.08919e-63
NOP53	3.67349e-50	0	1.7647e-64	-0.0904481	-0.431562	-0.341114	0.574	0.528	0.185	1.91165e-48	0	1.01843e-62
HLA-A	0	0	5.24624e-64	0.867417	0.423219	-0.444198	0.988	0.991	0.996	0	0	3.02243e-62
PPP1CB	2.22171e-206	1.81569e-294	6.44772e-64	-0.372404	-0.24139	0.131014	0.478	0.15	0.266	3.44696e-204	6.89034e-293	3.70822e-62
RNF181	1.30335e-30	2.92693e-73	8.956e-64	0.146335	-0.111645	-0.257981	0.509	0.716	0.382	5.42095e-29	9.22813e-72	5.14192e-62
COX14	1.64161e-16	0	1.25448e-63	0.0629269	-0.231954	-0.29488	0.462	0.57	0.222	5.65693e-15	0	7.18997e-62
LSM6	2.88184e-14	0	1.70905e-63	0.108531	-0.290476	-0.399008	0.486	0.608	0.2	9.64189e-13	0	9.77854e-62
DPH3	1.63448e-14	0	4.08934e-63	0.127283	0.258498	0.131215	0.191	0.338	0.416	5.51278e-13	0	2.33575e-61
SMCHD1	2.95929e-101	0	4.24156e-63	0.196483	0.510876	0.314392	0.061	0.216	0.462	2.43736e-99	0	2.41856e-61
SLC43A2	6.16147e-16	0	6.95943e-63	0.143451	0.287733	0.144282	0.128	0.268	0.369	2.11449e-14	0	3.96153e-61
ACP5	4.1584e-190	0	1.52372e-62	-0.10755	-0.852427	-0.744878	0.91	0.793	0.427	5.87762e-188	0	8.65874e-61
CYP27A1	2.13774e-66	0	3.82392e-62	0.279483	-0.486404	-0.765887	0.677	0.726	0.221	1.29888e-64	0	2.16674e-60
CXCL16	4.63224e-45	0	3.82591e-62	0.250895	-0.341624	-0.592519	0.771	0.824	0.508	2.26565e-43	0	2.16674e-60
CTSH	3.26919e-62	1.71322e-57	8.06688e-62	0.283053	-0.0926163	-0.375669	0.574	0.783	0.457	1.9199e-60	5.31114e-56	4.56079e-60
LCP2	1.1683e-130	0	1.21367e-61	0.436645	0.654864	0.218219	0.124	0.548	0.591	1.14284e-128	0	6.85014e-60
RNF213	1.25897e-255	0	1.52936e-61	0.577853	1.00655	0.428699	0.253	0.718	0.83	2.5147e-253	0	8.61737e-60
ZNF267	1.30139e-22	0	1.67088e-61	0.131046	0.257384	0.126338	0.045	0.168	0.276	4.82338e-21	0	9.3989e-60
HLA-C	0	0	2.84064e-61	1.01265	0.550421	-0.46223	0.98	0.987	0.997	0	0	1.5952e-59
GADD45B	1.81773e-52	0	3.19636e-61	0.34975	0.567765	0.218016	0.109	0.324	0.447	9.60918e-51	0	1.79195e-59
HEXB	3.89293e-40	5.84951e-134	5.44548e-61	0.308978	-0.175305	-0.484283	0.588	0.779	0.418	1.80859e-38	1.94539e-132	3.04773e-59
HIST1H2AC	3.81773e-20	0	9.49984e-61	0.104148	0.301003	0.196855	0.022	0.115	0.214	1.36786e-18	0	5.30798e-59
AQP9	7.45575e-121	0	1.50683e-60	0.41744	0.566093	0.148653	0.113	0.499	0.565	6.85128e-119	0	8.40522e-59
PSMA6	0	0	1.61404e-60	0.814562	0.440541	-0.374021	0.197	0.867	0.551	0	0	8.98826e-59
NRIP1	7.4749e-80	1.61401e-12	6.00741e-60	0.310319	0.0193896	-0.29093	0.176	0.491	0.177	5.20543e-78	4.73098e-11	3.33982e-58
MPP1	8.90196e-100	0	1.19987e-59	0.417525	0.484607	0.0670817	0.158	0.479	0.536	7.20735e-98	0	6.65956e-58
EML4	2.86744e-57	7.87535e-31	1.94467e-59	0.25785	-0.0508173	-0.308667	0.411	0.648	0.332	1.61026e-55	2.36878e-29	1.07755e-57
TNFAIP6	1.86325e-22	0	2.01682e-59	0.295572	0.309874	0.0143013	0.054	0.162	0.265	6.88288e-21	0	1.11567e-57
SNX6	2.84218e-40	0	2.20307e-59	0.208512	0.376515	0.168003	0.226	0.452	0.522	1.32411e-38	0	1.21668e-57
ANXA5	2.01382e-37	0	2.33866e-59	0.283678	0.450412	0.166734	0.818	0.938	0.922	9.11467e-36	0	1.28943e-57
RETN	3.23749e-310	0	2.78876e-59	-0.987346	-1.43388	-0.446537	0.852	0.393	0.172	7.8827e-308	0	1.53506e-57
ABI3	2.07924e-44	1.83591e-16	3.49655e-59	0.263288	-0.0196686	-0.282957	0.105	0.352	0.077	1.01104e-42	5.41951e-15	1.92149e-57
HSPB1	1.21607e-05	0	1.01006e-58	0.0630195	0.734801	0.671782	0.736	0.82	0.604	0.000372494	0	5.54156e-57
C4orf3	3.0458e-35	0	1.66973e-58	0.076657	0.333722	0.257065	0.425	0.542	0.637	1.34925e-33	0	9.14566e-57
SOD1	1.77055e-08	0	2.50872e-58	-0.0817052	-0.276211	-0.194506	0.584	0.603	0.316	5.59281e-07	0	1.37186e-56
SPTLC2	3.27777e-34	0	4.47126e-58	0.171702	0.26575	0.0940478	0.048	0.216	0.291	1.43111e-32	0	2.44104e-56
TAOK1	0	0	6.49012e-58	0.774273	1.60322	0.828942	0.088	0.579	0.906	0	0	3.53743e-56
FAM177A1	7.76312e-16	0	1.51606e-57	0.1053	0.260481	0.155181	0.161	0.27	0.387	2.6614e-14	0	8.24981e-56
HSPA6	1.89934e-12	0	3.01273e-57	0.0439494	1.07596	1.03201	0.026	0.067	0.217	6.24817e-11	0	1.63674e-55
RPL22	1.59934e-166	0	7.21937e-57	-0.554345	-0.611431	-0.0570855	0.982	0.928	0.795	1.94704e-164	0	3.91572e-55
POMP	2.10114e-14	0	7.69052e-57	0.0571882	0.286528	0.22934	0.766	0.906	0.842	7.07243e-13	0	4.16449e-55
CLEC4A	4.21129e-08	5.37151e-305	8.05272e-57	0.109671	-0.171743	-0.281414	0.245	0.339	0.071	1.32151e-06	2.06902e-303	4.35356e-55
PPP4C	4.98972e-27	0	1.29272e-56	0.165084	0.270486	0.105401	0.215	0.392	0.446	1.9791e-25	0	6.97753e-55
MRPL57	6.30863e-18	1.1158e-164	5.01385e-56	0.108813	-0.155305	-0.264118	0.408	0.565	0.235	2.21047e-16	3.80183e-163	2.70189e-54
CD302	1.86583e-97	0	1.34209e-55	-0.193984	-0.443381	-0.249396	0.501	0.327	0.073	1.47485e-95	0	7.22068e-54
ZBP1	0	0	3.92919e-55	0.461696	0.214704	-0.246992	0.011	0.462	0.195	0	0	2.11057e-53
CCNI	3.01857e-274	0	6.65462e-55	-0.493096	-0.331923	0.161173	0.64	0.237	0.349	6.4134e-272	0	3.56878e-53
OSBPL1A	1.36737e-43	5.51009e-13	9.22957e-55	0.269827	-0.0235262	-0.293353	0.167	0.47	0.134	6.58172e-42	1.61796e-11	4.94174e-53
SEC61G	8.70676e-38	4.51436e-122	1.82755e-54	-0.0909071	0.163134	0.254042	0.607	0.592	0.657	3.95683e-36	1.48653e-120	9.76949e-53
MDH1	2.37248e-63	0	4.17649e-54	-0.0315791	-0.449615	-0.418035	0.569	0.553	0.147	1.40817e-61	0	2.22904e-52
TNS3	1.28664e-15	0	6.69861e-54	0.222457	0.264339	0.0418812	0.103	0.328	0.329	4.39739e-14	0	3.56942e-52
CCL18	1.65321e-15	2.3222e-228	7.16083e-54	1.01745	-0.0955413	-1.113	0.271	0.356	0.124	5.64444e-14	8.37424e-227	3.80963e-52
CPE	1.82124e-132	0	7.26805e-54	-0.17339	-0.259234	-0.085844	0.251	0.09	0.002	1.80807e-130	0	3.86052e-52
IL10RA	3.80608e-100	0	2.22783e-53	0.363804	0.463969	0.100165	0.076	0.401	0.451	3.10414e-98	0	1.18146e-51
COX4I1	1.26428e-09	0	2.74569e-53	-0.166932	-0.312537	-0.145605	0.906	0.947	0.761	4.03566e-08	0	1.45378e-51
USP18	1.5111e-192	0	3.71519e-53	0.468584	0.490171	0.021587	0.027	0.456	0.436	2.17266e-190	0	1.96121e-51
TMEM219	3.17196e-67	3.18356e-22	3.71582e-53	0.269615	-0.0188084	-0.288424	0.511	0.79	0.453	1.95939e-65	9.46469e-21	1.96121e-51
SARAF	5.25646e-17	1.09836e-296	9.03892e-53	0.203222	-0.255575	-0.458797	0.642	0.809	0.405	1.81699e-15	4.18242e-295	4.76321e-51
UBE2D1	1.12602e-21	0	2.75531e-52	0.179845	0.270053	0.0902075	0.227	0.424	0.448	4.123e-20	0	1.44967e-50
VIM	5.09988e-14	0	4.27326e-52	0.369753	0.460755	0.0910021	0.995	0.999	0.99	1.70458e-12	0	2.24477e-50
TUBB	2.08891e-34	5.60729e-168	4.96659e-52	0.201204	-0.170277	-0.371481	0.504	0.662	0.316	9.18049e-33	1.91838e-166	2.60488e-50
CCDC85B	1.78511e-41	5.14411e-40	5.32798e-52	0.266744	-0.0556592	-0.322404	0.246	0.505	0.172	8.42232e-40	1.56277e-38	2.79004e-50
PPARG	7.79761e-55	0	6.12365e-52	0.0808469	-0.400887	-0.481734	0.486	0.508	0.135	4.21564e-53	0	3.20167e-50
ATP6AP2	1.29691e-228	0	6.76182e-52	-0.238931	-0.267316	-0.0283842	0.526	0.337	0.269	2.2415e-226	0	3.5298e-50
CYB5R3	4.2709e-13	1.55145e-153	7.68121e-52	0.159927	-0.144706	-0.304633	0.308	0.497	0.158	1.41474e-11	5.22744e-152	4.00347e-50
RPL35A	7.57345e-202	0	7.71916e-52	-0.587524	-0.623094	-0.0355705	0.995	0.976	0.927	1.14311e-199	0	4.01697e-50
HLA-F	2.07014e-173	2.08475e-182	1.2252e-51	0.370056	0.188971	-0.181085	0.253	0.675	0.399	2.62561e-171	7.19886e-181	6.36591e-50
ZNF706	8.22643e-105	1.05565e-45	1.33665e-51	0.363944	0.0735188	-0.290426	0.467	0.793	0.486	6.92952e-103	3.23951e-44	6.93417e-50
OLR1	2.72912e-59	0	1.77215e-51	0.023612	-0.528769	-0.552381	0.82	0.766	0.397	1.55882e-57	0	9.17911e-50
HLA-B	3.40329e-195	0	1.81024e-51	0.419119	0.604502	0.185383	0.993	0.995	1	4.91444e-193	0	9.3619e-50
CD84	4.69746e-43	0	2.73908e-51	0.243372	0.267748	0.0243766	0.12	0.274	0.327	2.23847e-41	0	1.41436e-49
UQCRB	3.76318e-230	0	2.9096e-51	-0.62922	-0.698027	-0.0688068	0.908	0.704	0.494	6.64171e-228	0	1.50008e-49
SDS	3.12962e-266	0	3.33911e-51	1.06464	0.740756	-0.323886	0.017	0.28	0.375	6.52467e-264	0	1.71887e-49
PPCS	9.33873e-17	2.36494e-123	4.7352e-51	0.141886	-0.121022	-0.262908	0.288	0.459	0.155	3.22476e-15	7.80291e-122	2.43377e-49
FCGR3A	1.48533e-124	5.48134e-102	1.0256e-50	0.490649	0.100744	-0.389904	0.652	0.871	0.612	1.39567e-122	1.77343e-100	5.26321e-49
LAMTOR1	4.72389e-28	4.94066e-324	4.80209e-50	0.0904715	-0.271514	-0.361986	0.615	0.723	0.39	1.89165e-26	1.92686e-322	2.46057e-48
ACTR2	5.77759e-115	2.57215e-85	1.14853e-49	-0.265337	-0.128883	0.136454	0.532	0.327	0.404	5.15302e-113	8.2026e-84	5.87602e-48
C20orf27	5.49119e-42	0	1.29123e-49	-0.0196473	-0.290422	-0.270775	0.342	0.349	0.059	2.60554e-40	0	6.59597e-48
CTSS	2.47399e-201	0	3.46137e-49	-0.446693	-0.660452	-0.213759	0.987	0.968	0.885	3.71734e-199	0	1.76546e-47
SPI1	1.38663e-149	4.99156e-138	3.8789e-49	0.48248	0.157162	-0.325318	0.762	0.957	0.776	1.52653e-147	1.66337e-136	1.9754e-47
STXBP2	1.81818e-56	0	4.73137e-49	-0.107512	-0.508402	-0.400889	0.736	0.681	0.615	1.00913e-54	0	2.40586e-47
TNFRSF1B	5.51658e-23	0	7.59025e-49	0.0620507	0.306557	0.244506	0.078	0.127	0.326	2.04918e-21	0	3.8537e-47
SCP2	8.52298e-100	0	1.37747e-48	-0.0991315	-0.460753	-0.361621	0.549	0.521	0.121	6.9173e-98	0	6.98303e-47
SNU13	7.7704e-15	8.05569e-97	1.84066e-48	0.133233	-0.120689	-0.253922	0.418	0.617	0.28	2.62611e-13	2.58627e-95	9.31697e-47
NBN	4.62337e-22	0	2.03379e-48	0.249148	0.321412	0.0722642	0.111	0.337	0.349	1.69848e-20	0	1.0279e-46
LINC02154	1.20557e-35	0	2.57446e-48	0.0453032	-0.230118	-0.275421	0.147	0.128	0.007	5.37625e-34	0	1.29919e-46
ACOT7	1.77563e-89	0	3.74377e-48	-0.176149	-0.312972	-0.136823	0.317	0.139	0.018	1.331e-87	0	1.88642e-46
TSPAN3	3.42325e-08	6.18682e-213	9.73367e-48	0.184647	-0.15636	-0.341007	0.276	0.444	0.112	1.07624e-06	2.19546e-211	4.89723e-46
HSPD1	0.0590512	1.5364e-191	1.11824e-47	0.0811321	0.38976	0.308628	0.264	0.351	0.334	1	5.36084e-190	5.61766e-46
FPR1	9.14671e-35	0	1.91036e-47	0.303322	0.478405	0.175083	0.226	0.496	0.519	4.03047e-33	0	9.58255e-46
APIP	2.61013e-34	0	3.25208e-47	0.104958	-0.243505	-0.348464	0.363	0.455	0.112	1.1426e-32	0	1.62882e-45
FCGR1A	7.49236e-21	0	3.36583e-47	0.273132	0.316338	0.0432063	0.52	0.715	0.632	2.72247e-19	0	1.68327e-45
ARPC1B	3.75893e-34	0	3.63382e-47	-0.202224	-0.270478	-0.0682545	0.816	0.826	0.632	1.63904e-32	0	1.81457e-45
ZFP36L1	1.91995e-32	0	4.88209e-47	0.148038	0.580656	0.432617	0.166	0.251	0.48	8.15843e-31	0	2.43426e-45
RND3	0.0582903	1.53342e-100	6.31296e-47	0.182072	-0.0721582	-0.25423	0.049	0.171	0.006	1	4.94207e-99	3.14301e-45
MGST2	7.85951e-61	0	6.41364e-47	-0.107854	-0.339321	-0.231467	0.399	0.325	0.066	4.56742e-59	0	3.18837e-45
KMO	1.04624e-13	1.47397e-70	8.05956e-47	0.217654	-0.0889874	-0.306641	0.211	0.428	0.119	3.48995e-12	4.63842e-69	4.00064e-45
CTNNB1	1.63222e-150	2.78273e-243	8.73102e-47	-0.336538	-0.279092	0.0574464	0.442	0.292	0.32	1.80884e-148	1.01115e-241	4.3275e-45
BNIP3L	6.98562e-72	1.3648e-18	1.18738e-46	0.309644	0.0230251	-0.286618	0.266	0.59	0.262	4.53345e-70	4.03953e-17	5.87647e-45
SLIRP	0.0118939	1.01406e-224	1.22625e-46	0.0520878	-0.226133	-0.278221	0.582	0.733	0.38	0.352661	3.64899e-223	6.05983e-45
DBNDD2	3.99794e-255	1.45213e-243	2.15102e-46	0.340975	0.0820741	-0.2589	0.001	0.361	0.081	7.89107e-253	5.28229e-242	1.06141e-44
IFITM3	0	0	3.89106e-46	2.39043	2.62791	0.23748	0.381	1	0.998	0	0	1.91719e-44
TENT5A	2.02358e-200	1.65569e-228	8.81651e-46	0.59561	0.23381	-0.361801	0.18	0.701	0.332	3.02694e-198	5.97714e-227	4.33765e-44
VASP	2.06091e-55	1.22033e-15	1.02487e-45	0.263716	-0.0357435	-0.299459	0.402	0.61	0.344	1.12514e-53	3.5928e-14	5.03485e-44
AHNAK	3.40937e-24	5.80857e-68	1.38931e-45	-0.133492	0.138135	0.271627	0.235	0.111	0.319	1.29825e-22	1.82273e-66	6.81516e-44
TNNI2	1.96379e-56	0	1.80662e-45	-0.0685567	-0.300885	-0.232328	0.331	0.263	0.043	1.08814e-54	0	8.84926e-44
CRIP1	0	0	3.27553e-45	-1.56799	-1.5947	-0.0267062	0.848	0.274	0.19	0	0	1.60208e-43
NCOA7	1.20737e-181	5.90344e-208	4.57638e-45	0.494673	0.191744	-0.302929	0.146	0.579	0.291	1.60455e-179	2.08382e-206	2.23505e-43
CAT	1.58165e-87	0	1.36366e-44	-0.0356555	-0.386758	-0.351103	0.446	0.412	0.068	1.16723e-85	0	6.65021e-43
SCCPDH	9.92421e-28	2.65989e-55	1.49612e-44	0.225069	-0.0648434	-0.289912	0.206	0.444	0.127	3.9551e-26	8.23824e-54	7.28558e-43
BLOC1S1	5.3318e-199	2.505e-312	1.52052e-44	-0.349465	-0.245108	0.104357	0.654	0.373	0.413	7.93986e-197	9.72751e-311	7.39358e-43
CNDP2	2.35186e-41	0	2.91433e-44	0.266205	0.32432	0.0581144	0.19	0.473	0.467	1.10807e-39	0	1.41504e-42
BACH1	2.25092e-23	0	3.51498e-44	0.205937	0.316216	0.110279	0.161	0.367	0.403	8.45539e-22	0	1.7042e-42
NT5C3A	0	0	4.46491e-44	0.758881	0.515439	-0.243442	0.14	0.802	0.529	0	0	2.16162e-42
AKIRIN2	8.24664e-27	0	4.68808e-44	0.293193	0.321022	0.0278293	0.177	0.492	0.429	3.26315e-25	0	2.26638e-42
PTTG1IP	1.18321e-114	1.0317e-81	5.76689e-44	0.319273	0.113881	-0.205392	0.226	0.571	0.312	1.04969e-112	3.27446e-80	2.78388e-42
RTP4	8.35302e-232	1.57653e-259	7.37938e-44	0.40465	0.147948	-0.256702	0.043	0.485	0.18	1.48208e-229	5.83665e-258	3.55714e-42
SH3BGRL	3.27984e-53	0	1.62065e-43	-0.0942376	-0.474388	-0.380151	0.734	0.767	0.354	1.75049e-51	0	7.80085e-42
TMEM123	6.70353e-46	0	6.45577e-43	0.17617	0.36446	0.18829	0.26	0.478	0.543	3.31765e-44	0	3.10295e-41
RASSF4	1.4757e-55	3.26901e-05	8.43649e-43	0.305164	0.0145841	-0.29058	0.122	0.406	0.131	8.08293e-54	0.000949864	4.04915e-41
PHF11	6.92595e-67	0	8.62044e-43	0.231823	0.377681	0.145858	0.123	0.366	0.449	4.25468e-65	0	4.13149e-41
TNFRSF14	3.50379e-25	0	1.11675e-42	0.186102	0.258513	0.0724104	0.131	0.324	0.356	1.35745e-23	0	5.34454e-41
C9orf16	2.73544e-80	0	1.45981e-42	-0.179587	-0.493583	-0.313995	0.66	0.558	0.234	1.92097e-78	0	6.97635e-41
PFKFB3	9.29105e-45	0	2.17283e-42	0.214158	0.265762	0.0516043	0.034	0.207	0.253	4.5244e-43	0	1.0369e-40
NFE2L2	2.53953e-28	0	4.72915e-42	0.169001	0.286998	0.117997	0.294	0.446	0.487	1.02062e-26	0	2.25357e-40
ODF3B	1.4538e-24	0	5.82472e-42	0.141922	0.250672	0.10875	0.12	0.265	0.344	5.58692e-23	0	2.77169e-40
ABCA1	2.58745e-45	1.45201e-295	1.27427e-41	0.305629	0.234959	-0.0706694	0.134	0.359	0.325	1.26926e-43	5.52275e-294	6.05498e-40
TRIR	4.38445e-33	2.72323e-24	2.61435e-41	0.185952	-0.0681741	-0.254126	0.554	0.791	0.473	1.88469e-31	8.10337e-23	1.2405e-39
PYURF	1.63923e-12	5.48878e-156	3.57782e-41	0.17828	-0.150449	-0.328729	0.361	0.57	0.197	5.40316e-11	1.85877e-154	1.69525e-39
CCDC88A	8.0844e-13	5.01224e-318	3.98739e-41	0.142152	-0.259046	-0.401198	0.574	0.718	0.322	2.67531e-11	1.95548e-316	1.88663e-39
HSPE1	8.67854e-11	1.17929e-311	4.62379e-41	0.166487	0.490192	0.323705	0.45	0.653	0.516	2.80786e-09	4.57412e-310	2.18464e-39
RPLP2	0	0	5.22639e-41	-1.02971	-0.921324	0.108388	1	0.979	0.949	0	0	2.46586e-39
SELL	1.03586e-54	0	5.60386e-41	0.0573989	0.26186	0.204461	0.003	0.052	0.205	5.59111e-53	0	2.64023e-39
MS4A4A	9.22697e-117	2.24805e-255	6.56134e-41	0.502119	0.0789347	-0.423184	0.647	0.875	0.516	8.29606e-115	8.29516e-254	3.08697e-39
UQCRQ	3.47289e-32	0	6.82629e-41	-0.354144	-0.375665	-0.0215215	0.754	0.619	0.47	1.47012e-30	0	3.20711e-39
UQCR11	4.43562e-151	0	7.87911e-41	-0.544389	-0.537517	0.00687211	0.922	0.825	0.657	4.94846e-149	0	3.69653e-39
COMMD9	3.03837e-24	2.68877e-15	1.1413e-40	0.238945	-0.0370931	-0.276038	0.152	0.424	0.11	1.15962e-22	7.9091e-14	5.34694e-39
CSRNP1	6.66727e-86	0	1.50381e-40	0.261344	0.267488	0.00614434	0.021	0.265	0.26	4.8772e-84	0	7.03542e-39
TNFSF13B	0	0	1.84386e-40	0.880571	1.06559	0.185022	0.232	0.894	0.801	0	0	8.61424e-39
RPL10A	0	0	1.98366e-40	-0.722968	-0.944455	-0.221486	0.959	0.742	0.495	0	0	9.25442e-39
WBP2	3.23041e-80	1.60664e-29	2.82108e-40	0.31801	0.0490482	-0.268962	0.208	0.553	0.237	2.2638e-78	4.81948e-28	1.31428e-38
ABCG1	1.58565e-80	0	2.88823e-40	0.0336769	-0.310316	-0.343993	0.354	0.42	0.081	1.11587e-78	0	1.34369e-38
RPS7	2.76613e-12	0	3.89724e-40	-0.201402	-0.259691	-0.0582898	0.97	0.973	0.88	9.04606e-11	0	1.81059e-38
SKP1	9.50027e-46	0	5.03676e-40	-0.214242	-0.363387	-0.149145	0.767	0.729	0.468	4.69482e-44	0	2.33674e-38
STAT2	5.36614e-155	0	7.23625e-40	0.385749	0.515801	0.130052	0.118	0.491	0.541	6.19371e-153	0	3.35249e-38
SLC25A6	5.21285e-239	0	7.83381e-40	-0.391133	-0.38222	0.00891342	0.716	0.45	0.397	9.6069e-237	0	3.62431e-38
WSB1	3.12408e-124	3.55247e-149	8.0598e-40	0.457304	0.19467	-0.262634	0.429	0.764	0.536	2.92725e-122	1.19455e-147	3.72369e-38
RPS5	0	0	8.92205e-40	-0.578963	-0.811392	-0.232428	0.973	0.912	0.663	0	0	4.11636e-38
MX2	0	0	1.18979e-39	0.659264	0.92997	0.270706	0.07	0.61	0.706	0	0	5.48175e-38
CHCHD10	9.19917e-16	8.48432e-294	1.23868e-39	0.19657	-0.204392	-0.400962	0.585	0.761	0.337	3.14725e-14	3.21239e-292	5.69912e-38
ZNF638	2.68e-132	2.58529e-130	2.07729e-39	0.29288	0.160146	-0.132735	0.085	0.261	0.183	2.65272e-130	8.58084e-129	9.54438e-38
SERPINA1	6.3594e-60	6.95138e-83	5.56562e-39	0.308029	-0.112555	-0.420584	0.926	0.897	0.849	3.66374e-58	2.21046e-81	2.55368e-37
LAMTOR4	1.80792e-49	0	6.93112e-38	-0.227639	-0.350717	-0.123078	0.712	0.613	0.398	9.3066e-48	0	3.17584e-36
VAT1	1.11043e-36	6.67019e-101	7.67316e-38	0.265236	-0.101856	-0.367092	0.348	0.567	0.217	4.99199e-35	2.15181e-99	3.51103e-36
PSMA7	5.22916e-186	0	7.88941e-38	-0.527597	-0.569823	-0.0422258	0.918	0.852	0.691	7.17815e-184	0	3.60503e-36
ETV6	1.88488e-91	0	8.14524e-38	0.285788	0.315487	0.0296991	0.071	0.33	0.35	1.42571e-89	0	3.71684e-36
PTMS	1.90385e-50	0	9.16462e-38	0.111759	-0.390403	-0.502162	0.552	0.631	0.188	9.96964e-49	0	4.17629e-36
VKORC1	5.58628e-228	0	1.55158e-37	-0.286285	-0.247515	0.0387695	0.351	0.06	0.095	9.50722e-226	0	7.06083e-36
MT1X	2.32292e-12	4.68072e-277	1.81123e-37	0.316787	0.270622	-0.0461649	0.047	0.17	0.195	7.62653e-11	1.75827e-275	8.23121e-36
ABHD5	3.2562e-61	0	2.49596e-37	-0.014242	-0.347842	-0.3336	0.389	0.392	0.085	1.89559e-59	0	1.13276e-35
RPL7A	3.60376e-28	0	2.66905e-37	-0.144506	-0.352971	-0.208466	0.958	0.959	0.819	1.44484e-26	0	1.20967e-35
MSR1	9.47473e-204	0	2.67878e-37	-0.251262	-0.873498	-0.622236	0.799	0.789	0.3	1.45645e-201	0	1.21243e-35
NAGK	9.38335e-155	4.51236e-223	3.67781e-37	0.442019	0.213734	-0.228285	0.321	0.711	0.464	1.0756e-152	1.62197e-221	1.66234e-35
GMFG	6.57434e-84	0	3.78371e-37	-0.353022	-0.452141	-0.0991187	0.784	0.626	0.443	4.74676e-82	0	1.70789e-35
CYBB	1.98104e-11	2.76654e-126	5.6518e-37	0.273774	0.178226	-0.0955482	0.485	0.691	0.593	6.44697e-10	9.14603e-125	2.54766e-35
SHTN1	3.72464e-06	1.91764e-84	6.97325e-37	0.202225	-0.108157	-0.310382	0.272	0.509	0.16	0.000114827	6.10953e-83	3.13909e-35
RNF13	7.52655e-22	7.56228e-302	7.16513e-37	0.257533	0.266214	0.00868145	0.391	0.663	0.556	2.75894e-20	2.90617e-300	3.22112e-35
NUCKS1	4.81732e-25	0	9.23547e-37	-0.0459617	-0.260263	-0.214301	0.393	0.373	0.126	1.86201e-23	0	4.14627e-35
CIB1	7.38434e-20	0	1.26262e-36	-0.027193	-0.255723	-0.22853	0.574	0.612	0.313	2.64008e-18	0	5.66093e-35
SLC3A2	1.89175e-22	0	1.52006e-36	0.254818	0.303255	0.0484364	0.243	0.462	0.442	6.98042e-21	0	6.80598e-35
HINT1	6.09441e-48	0	1.57829e-36	-0.189296	-0.369177	-0.179881	0.72	0.673	0.384	3.08953e-46	0	7.05724e-35
GAA	3.71351e-08	9.97242e-246	2.41971e-36	0.207379	-0.212486	-0.419865	0.409	0.632	0.211	1.1664e-06	3.63155e-244	1.08051e-34
RHOG	6.20573e-41	0	3.18401e-36	0.20386	0.278869	0.0750097	0.343	0.562	0.533	2.90737e-39	0	1.4199e-34
SMIM29	3.83623e-59	0	3.61325e-36	0.232852	0.272896	0.0400433	0.081	0.306	0.334	2.18744e-57	0	1.60918e-34
ZNF385A	1.56365e-112	4.18535e-84	3.71936e-36	0.351651	0.10313	-0.248521	0.135	0.49	0.217	1.36541e-110	1.33216e-82	1.65422e-34
SEM1	1.10831e-140	4.59028e-194	1.12825e-35	0.296104	0.193252	-0.102852	0.514	0.84	0.624	1.16994e-138	1.60501e-192	5.01134e-34
UNC93B1	1.6443e-20	2.30634e-301	1.24187e-35	0.256051	0.224874	-0.0311775	0.191	0.469	0.385	5.95535e-19	8.84284e-300	5.50866e-34
ZC3HAV1	2.55166e-41	0	1.29467e-35	0.151455	0.356001	0.204546	0.083	0.225	0.356	1.19881e-39	0	5.73523e-34
NDUFB8	0	0	1.63436e-35	-0.560221	-0.533596	0.0266253	0.558	0.022	0.047	0	0	7.23043e-34
XAF1	0	0	2.47219e-35	0.703166	0.706651	0.00348461	0.109	0.752	0.643	0	0	1.09225e-33
ATP5MF	4.51892e-21	6.02287e-299	2.54852e-35	-0.118998	-0.259725	-0.140727	0.779	0.83	0.59	1.64561e-19	2.30396e-297	1.12448e-33
NDUFB2	8.87549e-21	8.39912e-323	2.80175e-35	-0.118525	-0.265068	-0.146543	0.809	0.866	0.607	3.21804e-19	3.28554e-321	1.23458e-33
ARL6IP4	4.64555e-24	0	9.67617e-35	0.00830632	-0.294344	-0.30265	0.565	0.644	0.279	1.76494e-22	0	4.25815e-33
TMA7	1.37791e-42	1.01203e-250	1.05526e-34	-0.347253	-0.229623	0.11763	0.848	0.748	0.687	6.55676e-41	3.72196e-249	4.63773e-33
NAPA	1.05865e-185	0	1.12743e-34	0.560917	0.616522	0.0556055	0.158	0.709	0.643	1.44727e-183	0	4.9484e-33
SVIL	6.1009e-93	0	1.69886e-34	-0.0666567	-0.320319	-0.253662	0.343	0.276	0.036	4.67833e-91	0	7.44663e-33
TFRC	0	0	1.81792e-34	-0.439117	-0.883064	-0.443948	0.662	0.369	0.066	0	0	7.95805e-33
EMP3	1.03143e-86	0	2.23834e-34	0.304178	0.676091	0.371913	0.661	0.84	0.846	7.59504e-85	0	9.78564e-33
NBPF14	4.92554e-142	2.42462e-154	2.50626e-34	0.35508	0.112096	-0.242984	0.051	0.369	0.153	5.24924e-140	8.19432e-153	1.09426e-32
ARID5A	1.41089e-39	0	4.11519e-34	0.234052	0.266623	0.0325713	0.073	0.29	0.298	6.51841e-38	0	1.79438e-32
MRPL54	1.85731e-47	1.20442e-08	4.18352e-34	0.275726	0.00713996	-0.268586	0.293	0.606	0.284	9.33046e-46	3.51494e-07	1.8218e-32
ATOX1	1.07376e-258	0	4.41565e-34	0.5607	0.427474	-0.133226	0.603	0.904	0.742	2.15768e-256	0	1.92038e-32
CDC42EP3	1.13176e-24	1.00816e-122	4.79277e-34	0.267255	-0.0325563	-0.299812	0.282	0.492	0.181	4.35432e-23	3.32306e-121	2.08167e-32
ANXA4	1.35443e-80	0	7.54413e-34	0.355255	0.299124	-0.0561311	0.222	0.508	0.427	9.55175e-79	0	3.27243e-32
RHBDD2	6.40195e-28	0	8.7036e-34	0.0603556	-0.217096	-0.277452	0.325	0.362	0.117	2.55442e-26	0	3.77047e-32
MYD88	9.45852e-182	0	8.92256e-34	0.51371	0.241694	-0.272016	0.196	0.703	0.402	1.26203e-179	0	3.86031e-32
EVI2B	1.51354e-226	0	9.43204e-34	-0.39743	-0.495845	-0.0984146	0.589	0.314	0.179	2.54985e-224	0	4.07545e-32
TCF7L2	4.54509e-88	0	1.28491e-33	-0.0188469	-0.417207	-0.39836	0.457	0.436	0.087	3.37663e-86	0	5.54473e-32
RGS10	1.66016e-62	0	1.56201e-33	0.249957	0.378996	0.129039	0.272	0.529	0.549	9.76681e-61	0	6.73176e-32
LAPTM5	2.43701e-179	0	1.72519e-33	0.45955	0.271568	-0.187982	0.882	0.974	0.928	3.2131e-177	0	7.42544e-32
XRN1	1.55677e-97	0	4.11974e-33	0.263726	0.351756	0.0880295	0.072	0.329	0.377	1.23936e-95	0	1.7709e-31
STAT3	1.11651e-66	0	4.27601e-33	0.22319	0.307743	0.0845526	0.13	0.37	0.402	6.82116e-65	0	1.83571e-31
BANF1	2.2317e-50	1.91598e-14	4.75405e-33	0.277743	0.00828359	-0.26946	0.367	0.685	0.349	1.16499e-48	5.63095e-13	2.03831e-31
FTL	3.45024e-46	0	5.40134e-33	-0.0999227	-0.366596	-0.266674	1	1	1	1.71264e-44	0	2.31287e-31
NME2	0	0	1.8105e-32	0.944612	0.622147	-0.322465	0.094	0.877	0.577	0	0	7.74266e-31
ATP5ME	1.15302e-67	0	1.92932e-32	-0.329835	-0.349891	-0.0200565	0.825	0.71	0.546	7.14891e-66	0	8.24026e-31
GOLGA4	3.08896e-139	9.76202e-215	1.98175e-32	0.362642	0.191076	-0.171566	0.128	0.449	0.279	3.20992e-137	3.47156e-213	8.45336e-31
GLMP	2.44106e-68	0	2.3557e-32	0.311725	0.244863	-0.0668619	0.079	0.345	0.297	1.52199e-66	0	1.00356e-30
SNX2	3.13038e-55	2.23824e-16	3.56089e-32	0.337681	0.0295669	-0.308114	0.44	0.774	0.432	1.70621e-53	6.60132e-15	1.51506e-30
ATG3	2.79802e-71	0	4.26346e-32	0.334392	0.415314	0.0809225	0.212	0.57	0.54	1.80181e-69	0	1.81167e-30
CSNK2B	1.26857e-130	7.75568e-209	4.38963e-32	-0.253033	-0.174187	0.0788462	0.397	0.148	0.212	1.2373e-128	2.74053e-207	1.86291e-30
LILRB1	7.68239e-114	0	4.70881e-32	0.412467	0.449704	0.0372367	0.095	0.462	0.44	6.77941e-112	0	1.99583e-30
NCF1	1.09116e-166	0	4.81601e-32	0.824208	0.970628	0.146421	0.237	0.757	0.672	1.33816e-164	0	2.03868e-30
RPL3	0	0	4.82563e-32	-0.761921	-0.967078	-0.205157	0.982	0.844	0.613	0	0	2.04016e-30
EIF3H	3.76421e-58	0	7.43072e-32	-0.179081	-0.275763	-0.0966812	0.535	0.397	0.271	2.12818e-56	0	3.13755e-30
RPS10	0	0	7.75147e-32	-1.56054	-1.45102	0.10952	0.948	0.045	0.135	0	0	3.26884e-30
CD300LF	8.39384e-05	3.28269e-190	8.62823e-32	0.120147	-0.136179	-0.256326	0.229	0.368	0.086	0.00255702	1.14063e-188	3.63399e-30
APOL6	1.03137e-104	0	1.23843e-31	0.270865	0.411478	0.140613	0.243	0.512	0.548	8.66583e-103	0	5.20939e-30
PARP14	5.19866e-278	0	1.57326e-31	0.640604	0.556002	-0.0846019	0.185	0.739	0.601	1.13341e-275	0	6.60947e-30
RPSA	3.02688e-76	0	1.64025e-31	-0.225678	-0.50261	-0.276932	0.861	0.834	0.496	2.03975e-74	0	6.88223e-30
TUBA1C	1.5087e-105	0	2.53046e-31	0.443089	0.33495	-0.108139	0.191	0.484	0.437	1.2773e-103	0	1.06041e-29
C19orf70	7.18812e-18	0	2.62202e-31	0.0385753	-0.251408	-0.289983	0.512	0.615	0.248	2.51335e-16	0	1.0974e-29
H2AFZ	5.12634e-41	0	3.96636e-31	-0.111673	-0.38428	-0.272607	0.65	0.601	0.288	2.40505e-39	0	1.65797e-29
TBCA	1.5138e-100	1.05071e-206	4.14245e-31	-0.356774	-0.217193	0.139581	0.717	0.519	0.542	1.24069e-98	3.70492e-205	1.72941e-29
RPS28	2.73232e-70	0	4.54601e-31	-0.317758	-0.333295	-0.0155372	1	0.997	0.995	1.72617e-68	0	1.89552e-29
ADAR	1.51168e-217	0	5.46979e-31	0.34255	0.440303	0.097753	0.173	0.521	0.533	2.45975e-215	0	2.27785e-29
RAB8B	3.4198e-43	0	7.00593e-31	0.179954	0.262975	0.083021	0.143	0.327	0.377	1.63665e-41	0	2.91393e-29
VPS29	4.22455e-23	6.41702e-69	8.70025e-31	0.140854	-0.112422	-0.253276	0.546	0.735	0.42	1.57627e-21	2.01746e-67	3.61412e-29
EIF1	3.17528e-119	3.14252e-177	1.0968e-30	-0.374613	-0.141816	0.232797	0.991	0.984	0.962	2.89393e-117	1.08178e-175	4.55051e-29
MLF2	3.78618e-34	5.34584e-10	1.13035e-30	0.241493	-0.0163412	-0.257834	0.262	0.546	0.231	1.64877e-32	1.56148e-08	4.68387e-29
ADA2	1.39765e-38	0.00325023	1.3704e-30	0.274068	0.000961988	-0.273106	0.465	0.716	0.451	6.37776e-37	0.0943586	5.67153e-29
ATP5PO	0	0	1.6322e-30	-0.526853	-0.48824	0.038613	0.583	0.077	0.108	0	0	6.74664e-29
ZFAS1	4.01293e-57	0	2.1915e-30	-0.103109	-0.398562	-0.295453	0.648	0.555	0.302	2.23845e-55	0	9.04724e-29
SQSTM1	7.1718e-72	0	2.44889e-30	0.390217	0.621241	0.231024	0.41	0.699	0.697	4.64524e-70	0	1.00974e-28
TMEM35B	0	0	2.6387e-30	0.497954	0.13203	-0.365924	0.004	0.52	0.13	0	0	1.08666e-28
MRPL27	3.24547e-70	2.20393e-40	4.09058e-30	0.295529	0.0667815	-0.228747	0.234	0.583	0.285	2.04263e-68	6.71383e-39	1.68248e-28
NENF	8.45995e-29	0	4.84018e-30	-0.0919199	-0.310132	-0.218212	0.523	0.503	0.227	3.42059e-27	0	1.98835e-28
CHP1	2.38695e-189	0	6.68745e-30	-0.264414	-0.243551	0.0208635	0.363	0.106	0.12	3.34545e-187	0	2.74383e-28
LST1	4.15688e-224	0	8.59409e-30	-0.430316	-0.738511	-0.308195	0.908	0.77	0.515	6.9679e-222	0	3.52178e-28
TCN2	4.56464e-56	0	9.03537e-30	0.312168	0.30415	-0.00801809	0.099	0.376	0.357	2.52091e-54	0	3.69807e-28
OTUB1	1.50494e-71	3.47294e-47	1.02714e-29	0.280972	0.069589	-0.211384	0.198	0.518	0.257	9.70993e-70	1.06969e-45	4.19881e-28
MRPL17	2.7652e-68	1.49301e-32	1.47561e-29	0.297183	0.047558	-0.249625	0.113	0.447	0.154	1.72087e-66	4.4948e-31	6.02472e-28
TSPAN4	2.39991e-14	1.74074e-158	1.74706e-29	0.184579	-0.12382	-0.308399	0.216	0.36	0.087	8.06993e-13	5.90701e-157	7.12427e-28
DDX60L	3.10382e-186	0	1.77281e-29	0.523489	0.612227	0.088738	0.146	0.623	0.599	4.27827e-184	0	7.22047e-28
EIF3K	4.47766e-63	0	3.04958e-29	-0.19526	-0.35828	-0.16302	0.738	0.689	0.428	2.64356e-61	0	1.24055e-27
CYSTM1	8.54736e-84	0	3.41497e-29	0.318664	0.399152	0.0804886	0.19	0.505	0.509	6.15798e-82	0	1.38749e-27
TCEAL8	1.21846e-81	0	4.35176e-29	-0.1724	-0.31173	-0.13933	0.353	0.193	0.045	8.64772e-80	0	1.76596e-27
ATP5MPL	3.8082e-251	0	4.6797e-29	-0.523135	-0.576525	-0.0533893	0.891	0.715	0.54	7.34278e-249	0	1.89673e-27
S100A6	5.00751e-46	5.3825e-20	6.0706e-29	-0.240663	0.0321645	0.272827	1	0.996	0.995	2.48196e-44	1.59879e-18	2.45749e-27
C3AR1	1.54304e-303	0	6.75062e-29	0.652912	0.352237	-0.300675	0.085	0.652	0.386	3.62474e-301	0	2.72946e-27
NPM1	2.73435e-28	0	1.03538e-28	-0.0547365	-0.355142	-0.300405	0.641	0.681	0.316	1.09759e-26	0	4.18127e-27
LAMTOR2	1.95302e-23	0	1.15011e-28	0.0179844	-0.254044	-0.272028	0.536	0.616	0.295	7.35292e-22	0	4.63898e-27
IL18	1.55849e-17	2.48639e-194	1.76378e-28	0.198486	-0.140821	-0.339307	0.264	0.426	0.109	5.42656e-16	8.70289e-193	7.10561e-27
TYROBP	3.00688e-83	0	2.0885e-28	-0.148105	-0.401173	-0.253068	1	0.998	0.995	2.15237e-81	0	8.40364e-27
TGM2	1.55153e-40	0	2.10858e-28	0.066618	-0.321187	-0.387805	0.436	0.453	0.175	7.23836e-39	0	8.47421e-27
FXYD6	7.8985e-140	4.72864e-165	3.24562e-28	0.339747	0.121189	-0.218558	0.049	0.358	0.153	8.25926e-138	1.61281e-163	1.30282e-26
ATP5MC3	3.8995e-25	0	4.42031e-28	0.0607146	-0.321435	-0.38215	0.745	0.841	0.464	1.509e-23	0	1.77222e-26
UBL5	6.38172e-55	1.02814e-74	5.89569e-28	-0.278857	-0.121706	0.157151	0.858	0.847	0.777	3.46138e-53	3.24769e-73	2.3609e-26
DNAJC15	5.36101e-36	0	7.14158e-28	0.206243	0.296272	0.0900288	0.305	0.547	0.528	2.40359e-34	0	2.85637e-26
PCBP2	7.90837e-153	4.61779e-304	7.81913e-28	-0.308205	-0.241022	0.0671829	0.581	0.333	0.35	8.94235e-151	1.77665e-302	3.12363e-26
OAS3	1.85981e-318	0	1.05366e-27	0.644118	0.613853	-0.0302646	0.054	0.639	0.556	4.62968e-316	0	4.20419e-26
NBDY	6.41378e-60	0	1.09749e-27	-0.0741697	-0.282064	-0.207894	0.367	0.304	0.078	3.6887e-58	0	4.37385e-26
RACK1	2.50056e-109	0	1.51258e-27	-0.271664	-0.520425	-0.248761	0.93	0.918	0.683	2.17784e-107	0	6.02089e-26
UBE2L6	0	0	1.69161e-27	0.827038	0.864748	0.0377099	0.194	0.901	0.776	0	0	6.72551e-26
PHB	1.70827e-14	2.00602e-45	1.79167e-27	0.211219	-0.0721998	-0.283419	0.257	0.502	0.172	5.75583e-13	6.14462e-44	7.11485e-26
PHACTR4	2.09587e-129	1.49547e-153	3.35381e-27	0.345881	0.125396	-0.220485	0.075	0.429	0.185	2.03825e-127	5.04393e-152	1.33024e-25
HELZ2	1.49911e-160	0	3.75327e-27	0.297499	0.320888	0.0233891	0.018	0.314	0.31	1.77325e-158	0	1.48691e-25
INHBA	2.22941e-195	0	5.60761e-27	-0.23099	-0.711052	-0.480062	0.523	0.283	0.06	3.23333e-193	0	2.2189e-25
RPS3A	1.43465e-151	0	6.12338e-27	-0.492245	-0.558818	-0.0665735	0.981	0.964	0.849	1.6113e-149	0	2.42011e-25
DDAH2	5.01357e-57	2.68645e-41	7.07628e-27	0.266571	0.0442757	-0.222296	0.334	0.601	0.328	2.79195e-55	8.1912e-40	2.79341e-25
FCGR2A	1.82201e-83	1.86231e-117	7.9322e-27	0.290959	0.170532	-0.120428	0.48	0.693	0.564	1.30703e-81	6.09628e-116	3.12759e-25
CD55	2.93509e-39	0	4.2972e-26	0.163195	0.271293	0.108098	0.133	0.279	0.336	1.35042e-37	0	1.69235e-24
NDUFB7	5.75517e-30	0	6.64733e-26	-0.00450332	-0.261167	-0.256664	0.543	0.603	0.271	2.36423e-28	0	2.6148e-24
CXCL10	0	0	6.81621e-26	2.79826	2.78262	-0.0156406	0.041	0.806	0.787	0	0	2.67807e-24
ABHD12	1.75241e-84	2.09274e-101	7.7976e-26	0.358131	0.11036	-0.247771	0.135	0.451	0.223	1.26801e-82	6.76428e-100	3.06005e-24
EVL	5.54188e-86	0	8.52985e-26	-0.0285736	-0.387893	-0.359319	0.485	0.508	0.157	4.07181e-84	0	3.34348e-24
HAMP	8.32493e-50	0	1.14732e-25	0.50678	0.669861	0.163082	0.031	0.105	0.225	4.29868e-48	0	4.49192e-24
LDHB	1.17947e-228	0	3.18206e-25	-0.375566	-0.61348	-0.237914	0.587	0.269	0.06	2.04915e-226	0	1.24436e-23
BST2	3.21908e-238	0	3.64512e-25	0.646295	0.413656	-0.232639	0.465	0.901	0.686	5.8358e-236	0	1.42377e-23
ARF5	5.87427e-37	0	4.40416e-25	0.262067	0.236776	-0.0252913	0.158	0.453	0.376	2.64437e-35	0	1.71824e-23
SEPT4	1.95613e-70	5.46063e-39	4.88545e-25	0.29845	0.0467704	-0.251679	0.057	0.356	0.093	1.24287e-68	1.65441e-37	1.90379e-23
KIAA1551	2.30512e-32	0	5.37576e-25	0.0915315	0.289696	0.198164	0.063	0.151	0.277	9.77026e-31	0	2.09241e-23
HESX1	6.03575e-184	0	6.88822e-25	0.282069	0.266493	-0.0155768	0.004	0.29	0.253	8.11832e-182	0	2.67798e-23
PML	2.64968e-191	0	7.77152e-25	0.440791	0.408191	-0.0325998	0.055	0.496	0.421	3.76108e-189	0	3.01787e-23
ADAP2	1.70067e-57	0	1.57048e-24	0.28224	0.256754	-0.0254864	0.109	0.349	0.32	9.56648e-56	0	6.09144e-23
DSE	3.55983e-67	0	1.79727e-24	0.303126	0.335001	0.0318752	0.172	0.47	0.448	2.19492e-65	0	6.96303e-23
PSMB6	1.77703e-43	3.43266e-17	2.44378e-24	0.262049	0.0334907	-0.228558	0.392	0.702	0.403	8.52899e-42	1.0142e-15	9.45675e-23
PIK3AP1	4.6608e-34	0	2.52875e-24	0.205321	0.285958	0.0806363	0.185	0.416	0.413	2.02435e-32	0	9.7742e-23
PGD	9.15209e-31	1.65934e-151	2.7352e-24	0.283448	0.166199	-0.11725	0.392	0.632	0.463	3.81608e-29	5.58534e-150	1.056e-22
DAZAP2	2.83525e-125	0	2.80826e-24	0.271553	0.311494	0.039941	0.317	0.631	0.569	2.6868e-123	0	1.08295e-22
IFI44L	0	0	2.85922e-24	0.715248	0.777568	0.0623199	0.123	0.763	0.69	0	0	1.10133e-22
SIRPA	1.09209e-55	0	6.51828e-24	0.267203	0.26859	0.00138763	0.21	0.496	0.43	6.00143e-54	0	2.50785e-22
EPSTI1	5.00404e-299	0	8.87234e-24	0.688641	0.852984	0.164343	0.205	0.78	0.764	1.15917e-296	0	3.40962e-22
SEC61B	3.65324e-43	2.86469e-295	9.01163e-24	0.171987	0.258423	0.0864357	0.519	0.726	0.649	1.74586e-41	1.08835e-293	3.45916e-22
ANAPC16	5.97066e-32	0	1.56792e-23	-0.12475	-0.253515	-0.128765	0.461	0.372	0.202	2.51787e-30	0	6.01163e-22
DTX3L	5.51086e-208	0	2.53459e-23	0.377459	0.350063	-0.027396	0.095	0.472	0.401	8.63031e-206	0	9.7068e-22
LGMN	7.79798e-218	0	2.75712e-23	1.13417	0.760528	-0.373643	0.085	0.354	0.376	1.27508e-215	0	1.05469e-21
IL27	7.34231e-166	0	2.82686e-23	0.388698	0.324063	-0.0646347	0.013	0.356	0.278	8.87382e-164	0	1.08013e-21
SNX1	8.14151e-123	2.60539e-247	3.07756e-23	0.342723	0.174422	-0.168301	0.1	0.439	0.261	7.60718e-121	9.52939e-246	1.17458e-21
NRBF2	3.08631e-65	1.95615e-45	3.36978e-23	0.264002	0.0695704	-0.194432	0.162	0.443	0.214	1.8583e-63	5.99737e-44	1.28464e-21
GIMAP4	1.36123e-274	0	5.97991e-23	0.541923	0.385299	-0.156624	0.138	0.621	0.431	2.91069e-272	0	2.27708e-21
IFI44	3.15091e-219	0	6.6018e-23	0.443637	0.50432	0.0606829	0.114	0.546	0.529	5.20321e-217	0	2.51102e-21
SAMD9	0	0	8.28056e-23	0.554201	0.529835	-0.0243663	0.075	0.576	0.488	0	0	3.14595e-21
THEMIS2	4.77874e-92	2.56193e-121	1.4386e-22	0.328179	0.142288	-0.185891	0.248	0.602	0.358	3.63108e-90	8.42783e-120	5.45933e-21
IFIT3	0	0	1.46921e-22	1.80031	1.76441	-0.0358931	0.188	0.98	0.894	0	0	5.56914e-21
CDC42	6.23994e-109	0	1.61064e-22	-0.351817	-0.311677	0.0401402	0.751	0.672	0.594	5.42046e-107	0	6.09833e-21
ATRAID	8.08776e-19	2.59857e-298	2.1968e-22	0.0921099	-0.203868	-0.295978	0.372	0.505	0.157	2.85485e-17	9.92906e-297	8.30826e-21
ALDOA	0	0	3.14239e-22	1.04142	0.626719	-0.414704	0.217	0.894	0.643	0	0	1.1871e-20
TRIM21	1.37274e-154	9.82251e-247	3.50021e-22	0.32457	0.14708	-0.17749	0.055	0.413	0.197	1.56817e-152	3.58871e-245	1.32078e-20
CD59	3.17031e-49	0	3.84346e-22	-0.105389	-0.291405	-0.186016	0.39	0.311	0.101	1.62695e-47	0	1.44866e-20
SEC62	1.7318e-47	5.79672e-216	3.89093e-22	-0.328832	-0.192719	0.136113	0.661	0.458	0.461	8.71307e-46	2.06583e-214	1.4649e-20
HSPA8	2.06832e-174	0	4.83839e-22	0.591874	0.556192	-0.0356816	0.579	0.911	0.712	2.63331e-172	0	1.81955e-20
RPL39	3.58037e-81	0	5.16198e-22	-0.556657	-0.359639	0.197018	0.999	0.996	0.994	2.53568e-79	0	1.93906e-20
UQCRH	4.30381e-147	0	5.85989e-22	-0.28025	-0.378406	-0.0981563	0.758	0.639	0.453	4.64603e-145	0	2.19874e-20
AC020656.1	2.86668e-92	0	6.94636e-22	-0.356834	-0.549365	-0.192531	0.424	0.246	0.086	2.18819e-90	0	2.60348e-20
WIPF1	9.73864e-80	0	7.55904e-22	0.164587	0.304297	0.13971	0.162	0.328	0.417	6.75368e-78	0	2.82993e-20
RPS16	0	0	9.78112e-22	-0.788455	-0.682529	0.105925	0.995	0.952	0.92	0	0	3.65772e-20
RPL7	0	0	1.13743e-21	-1.19034	-0.950477	0.23986	0.964	0.395	0.538	0	0	4.24873e-20
CLEC12A	1.0821e-107	0	1.33627e-21	-0.244767	-0.458697	-0.21393	0.579	0.376	0.156	9.30301e-106	0	4.98591e-20
MFSD1	9.4577e-80	1.03179e-143	2.28074e-21	0.333266	0.170969	-0.162297	0.361	0.634	0.449	6.57251e-78	3.44863e-142	8.50041e-20
MRC1	1.19011e-195	0	2.66458e-21	-0.0229247	-0.802297	-0.779372	0.689	0.569	0.169	1.73357e-193	0	9.91992e-20
TSPO	0	0	2.91145e-21	-0.54964	-0.814877	-0.265237	0.951	0.829	0.69	0	0	1.08269e-19
PLXDC2	2.61549e-26	6.90119e-65	4.19863e-21	0.154722	-0.101452	-0.256174	0.403	0.552	0.286	1.024e-24	2.15546e-63	1.55962e-19
RASGEF1B	3.77127e-20	2.73028e-265	4.75383e-21	0.306543	0.246051	-0.0604922	0.236	0.521	0.428	1.35267e-18	1.01419e-263	1.76389e-19
PARP9	1.54993e-227	0	7.61943e-21	0.437584	0.353073	-0.0845119	0.143	0.617	0.447	2.62442e-225	0	2.82401e-19
IFI16	0	0	7.641e-21	0.510589	0.606847	0.0962581	0.246	0.727	0.657	0	0	2.82887e-19
LAIR1	2.15332e-49	0	9.43189e-21	0.368646	0.36829	-0.000355648	0.343	0.673	0.565	1.10675e-47	0	3.48802e-19
UCP2	3.23447e-57	0	1.14013e-20	0.214578	0.31825	0.103672	0.255	0.38	0.439	1.81332e-55	0	4.21165e-19
MT-ND6	6.41225e-88	0	1.44093e-20	0.274872	0.317251	0.0423796	0.135	0.321	0.33	4.75319e-86	0	5.31692e-19
NUCB1	6.14396e-44	1.66901e-63	2.06809e-20	0.332423	0.0913225	-0.241101	0.399	0.691	0.439	2.96591e-42	5.20312e-62	7.6227e-19
CYBA	7.22754e-253	0	2.32592e-20	-0.187164	-0.329202	-0.142038	0.995	0.988	0.968	1.40988e-250	0	8.56354e-19
S100A4	4.19563e-295	0	2.46687e-20	-0.550953	-0.478559	0.0723938	0.989	0.874	0.913	9.58586e-293	0	9.07246e-19
RPL5	1.41631e-287	0	3.1836e-20	-0.654786	-0.709643	-0.054857	0.929	0.706	0.539	3.17072e-285	0	1.16955e-18
FAM96A	1.28931e-99	6.34896e-148	3.6911e-20	0.355622	0.159142	-0.19648	0.296	0.671	0.404	1.04134e-97	2.13061e-146	1.3545e-18
CGAS	3.28948e-99	0	4.42907e-20	0.28947	0.250405	-0.039065	0.059	0.346	0.293	2.65041e-97	0	1.62352e-18
RPL4	4.20727e-212	0	6.35749e-20	-0.576964	-0.561163	0.0158003	0.862	0.539	0.488	6.71493e-210	0	2.32785e-18
HAVCR2	1.66344e-228	0	7.19673e-20	0.587484	0.545729	-0.0417546	0.115	0.62	0.54	2.86018e-226	0	2.63225e-18
IGFLR1	1.19101e-91	4.21412e-210	9.60697e-20	0.304412	0.149838	-0.154574	0.094	0.393	0.238	9.02922e-90	1.49226e-208	3.50996e-18
PSME2	2.37214e-64	0	1.3153e-19	0.370871	0.453791	0.0829197	0.637	0.912	0.806	1.4206e-62	0	4.80026e-18
PNPLA6	2.31423e-51	0	1.61806e-19	0.00355287	-0.31474	-0.318293	0.461	0.424	0.192	1.21568e-49	0	5.89876e-18
RBCK1	9.7355e-73	0	2.08046e-19	0.280894	0.319656	0.0387619	0.129	0.439	0.411	6.35513e-71	0	7.57619e-18
BAG1	2.98168e-40	0	2.19665e-19	0.235309	0.264039	0.0287304	0.147	0.39	0.365	1.38717e-38	0	7.99059e-18
RAB31	9.04327e-34	0	4.32652e-19	0.270354	0.27251	0.0021567	0.361	0.655	0.555	3.90746e-32	0	1.57211e-17
CYB5A	3.81416e-27	6.39822e-118	4.99966e-19	0.227223	-0.0840218	-0.311245	0.352	0.552	0.223	1.51463e-25	2.09652e-116	1.81473e-17
CD52	0	0	5.11192e-19	-1.11194	-1.50247	-0.390538	0.956	0.598	0.516	0	0	1.85346e-17
SAMD9L	1.58702e-276	0	5.36902e-19	0.557113	0.586063	0.0289501	0.176	0.662	0.596	3.41538e-274	0	1.94456e-17
IFI30	0	0	6.65511e-19	1.38541	1.41299	0.0275803	0.494	0.955	0.903	0	0	2.40775e-17
PNRC1	9.85394e-81	0	7.46841e-19	0.359092	0.454194	0.0951015	0.28	0.499	0.517	6.96394e-79	0	2.69907e-17
OAS2	2.62524e-317	0	1.14706e-18	0.583127	0.61822	0.0350929	0.108	0.677	0.601	6.48668e-315	0	4.14095e-17
BHLHE41	8.41041e-131	0	1.33816e-18	-0.0700996	-0.381491	-0.311392	0.387	0.308	0.047	8.25136e-129	0	4.82561e-17
IFIH1	0	0	1.4396e-18	0.840881	0.697353	-0.143528	0.065	0.745	0.59	0	0	5.18582e-17
RPL8	4.07514e-58	0	1.47654e-18	-0.225883	-0.327326	-0.101443	0.994	0.989	0.943	2.30008e-56	0	5.31315e-17
MAN2B1	2.17577e-117	7.93227e-154	1.68913e-18	0.334431	0.0947469	-0.239684	0.039	0.392	0.13	1.96154e-115	2.67811e-152	6.07157e-17
ELF1	2.85775e-128	0	2.7938e-18	0.278421	0.435307	0.156886	0.18	0.427	0.495	2.75509e-126	0	1.00315e-16
NEDD8	1.03019e-112	0	3.56103e-18	-0.299227	-0.402866	-0.103639	0.729	0.561	0.38	9.01939e-111	0	1.27726e-16
TKT	3.40265e-114	0	5.62733e-18	-0.18199	-0.521375	-0.339385	0.658	0.555	0.241	3.01067e-112	0	2.01623e-16
FIS1	6.04906e-30	0	8.40088e-18	0.0243645	-0.231174	-0.255538	0.475	0.54	0.231	2.4819e-28	0	3.00674e-16
SLC7A7	2.09306e-26	1.04846e-19	9.38754e-18	0.250692	-0.0295193	-0.280211	0.426	0.693	0.366	8.20426e-25	3.11151e-18	3.35627e-16
CYTH1	1.2325e-82	0	1.18626e-17	0.157736	0.269558	0.111823	0.124	0.276	0.352	8.78472e-81	0	4.23661e-16
CMPK2	0	0	1.35699e-17	0.694218	0.667193	-0.0270259	0.042	0.675	0.565	0	0	4.8412e-16
GRINA	1.46246e-218	0	1.91284e-17	0.664264	0.47415	-0.190115	0.469	0.884	0.72	2.40312e-216	0	6.81696e-16
SLC8A1	7.93291e-49	4.63978e-165	1.98717e-17	0.257526	0.155702	-0.101824	0.154	0.404	0.288	4.05235e-47	1.58412e-163	7.07429e-16
HNRNPDL	8.99286e-47	9.52241e-271	2.04661e-17	0.143975	0.25188	0.107905	0.319	0.494	0.493	4.47723e-45	3.56097e-269	7.27813e-16
RNF130	1.1399e-102	4.73897e-291	2.16595e-17	0.421841	0.260165	-0.161677	0.401	0.747	0.562	9.48221e-101	1.79023e-289	7.69431e-16
TNF	3.3706e-57	0	2.36439e-17	0.456022	0.321543	-0.134478	0.031	0.245	0.199	1.8833e-55	0	8.39033e-16
TMED10	2.09444e-17	1.5223e-147	3.01372e-17	0.163849	-0.154581	-0.318429	0.472	0.661	0.296	7.2851e-16	5.10347e-146	1.06832e-15
CLEC2B	1.0059e-103	2.69288e-205	3.68395e-17	0.36168	0.224551	-0.137128	0.258	0.627	0.376	8.40944e-102	9.47537e-204	1.30452e-15
SAP18	5.23754e-72	4.89924e-96	3.91546e-17	0.260791	0.126781	-0.13401	0.528	0.824	0.578	3.41228e-70	1.57139e-94	1.38503e-15
CCPG1	3.38507e-12	2.05188e-215	5.18184e-17	0.165198	-0.172355	-0.337553	0.308	0.478	0.132	1.10593e-10	7.30465e-214	1.83105e-15
ACP2	7.63732e-89	1.60529e-184	5.48213e-17	0.355141	0.167635	-0.187506	0.1	0.374	0.226	5.69929e-87	5.54898e-183	1.93511e-15
LIPA	1.38151e-29	0	5.60281e-17	-0.0752468	-0.41571	-0.340463	0.532	0.491	0.282	5.63362e-28	0	1.97561e-15
ZYX	6.13488e-49	0	7.41531e-17	0.331098	0.310349	-0.0207495	0.303	0.612	0.513	3.13867e-47	0	2.60969e-15
GTF2B	5.64167e-155	2.6436e-305	7.41669e-17	0.45138	0.222032	-0.229348	0.123	0.563	0.303	6.48928e-153	1.02063e-303	2.60969e-15
ATP1B1	0	0	8.52438e-17	-0.255278	-0.564648	-0.30937	0.507	0.373	0.087	0	0	2.99629e-15
CIR1	3.64286e-05	8.6193e-175	8.60525e-17	0.0843669	0.264752	0.180385	0.256	0.358	0.393	0.00111074	2.96101e-173	3.02153e-15
DDX58	0	0	8.93897e-17	0.657116	0.658734	0.00161832	0.031	0.592	0.518	0	0	3.13541e-15
GNB2	9.92025e-84	0	9.23435e-17	0.38405	0.423416	0.0393653	0.371	0.77	0.662	7.13168e-82	0	3.23561e-15
EDEM2	5.14683e-11	2.45614e-19	1.50586e-16	0.211586	-0.0459776	-0.257564	0.199	0.415	0.146	1.66682e-09	7.28263e-18	5.27082e-15
EIF2AK2	2.77088e-198	0	1.55277e-16	0.476551	0.431525	-0.0450259	0.167	0.647	0.52	4.10792e-196	0	5.42933e-15
ARL6IP1	0	0	1.67789e-16	-0.560408	-0.554	0.00640796	0.713	0.27	0.236	0	0	5.86066e-15
PRDX1	1.13892e-10	1.70499e-297	1.76845e-16	0.145707	-0.271123	-0.41683	0.889	0.942	0.731	3.68129e-09	6.50726e-296	6.17053e-15
GRB2	9.16516e-233	0	2.28836e-16	0.481507	0.464859	-0.0166487	0.437	0.841	0.715	1.63488e-230	0	7.97625e-15
PGAM1	4.33974e-21	7.73166e-199	2.6701e-16	0.280494	0.180538	-0.0999551	0.275	0.578	0.402	1.58209e-19	2.71479e-197	9.29714e-15
PFN1	3.92368e-20	0	2.93251e-16	0.32267	0.293288	-0.0293818	0.967	0.994	0.98	1.40432e-18	0	1.02002e-14
GNB4	5.03707e-63	2.52485e-216	2.96634e-16	0.305908	0.187686	-0.118221	0.173	0.471	0.333	2.96858e-61	9.00762e-215	1.03071e-14
ADAMTSL4	5.82615e-19	1.20684e-145	3.66635e-16	0.173906	-0.156286	-0.330192	0.303	0.453	0.157	2.05872e-17	4.04184e-144	1.27262e-14
PET100	3.69672e-119	0	4.38841e-16	-0.383141	-0.34674	0.0364017	0.685	0.415	0.388	3.35999e-117	0	1.52167e-14
CITED2	0.154335	1.15475e-77	5.56269e-16	0.321655	-0.135771	-0.457425	0.375	0.621	0.252	1	3.65802e-76	1.92684e-14
BSG	4.55487e-37	1.28101e-263	7.46998e-16	0.0777042	-0.23336	-0.311064	0.519	0.606	0.304	2.0532e-35	4.74786e-262	2.58481e-14
EEF1B2	1.94238e-68	0	7.96233e-16	-0.201286	-0.271603	-0.0703175	0.713	0.649	0.466	1.21333e-66	0	2.75233e-14
TMSB10	4.96975e-203	0	9.56682e-16	0.188251	0.540253	0.352002	1	0.999	0.999	7.6044e-201	0	3.30353e-14
PDIA3	3.51518e-55	0	1.03288e-15	0.391249	0.289525	-0.101725	0.301	0.619	0.488	1.91282e-53	0	3.56296e-14
RPL27	0	0	1.42689e-15	-0.881244	-0.851199	0.0300445	0.986	0.878	0.764	0	0	4.91702e-14
EIF2S2	2.07855e-63	7.3468e-185	1.5271e-15	-0.250274	-0.196287	0.0539867	0.621	0.468	0.437	1.23591e-61	2.54219e-183	5.25691e-14
FKBP8	3.91578e-53	3.83973e-82	1.66719e-15	0.305587	0.103924	-0.201663	0.258	0.598	0.34	2.08656e-51	1.21983e-80	5.73325e-14
CTSC	6.68646e-31	2.35615e-214	2.12118e-15	0.416704	-0.0411388	-0.457842	0.923	0.937	0.767	2.79149e-29	8.36997e-213	7.28693e-14
ARF1	6.57759e-91	0	2.60667e-15	0.372227	0.38209	0.00986306	0.286	0.69	0.588	4.964e-89	0	8.94555e-14
RPS17	0	0	3.49498e-15	-1.69847	-1.55917	0.139303	0.919	0.074	0.189	0	0	1.19817e-13
ATP6V1F	8.56183e-49	0	3.85849e-15	0.313794	0.336433	0.0226395	0.777	0.938	0.837	4.36026e-47	0	1.32143e-13
TREM1	3.84261e-104	0	4.71108e-15	-0.0780094	-0.359701	-0.281691	0.68	0.579	0.383	3.22055e-102	0	1.61177e-13
AKR1A1	1.73457e-28	4.85022e-26	4.8189e-15	0.221855	-0.041002	-0.262857	0.492	0.726	0.418	6.97949e-27	1.44842e-24	1.64697e-13
SSB	5.92051e-115	0	4.86787e-15	0.458278	0.53001	0.0717317	0.387	0.753	0.676	5.26641e-113	0	1.662e-13
TUBA1A	1.70863e-55	6.25565e-72	6.17395e-15	0.296549	0.146206	-0.150342	0.272	0.39	0.32	9.34342e-54	1.97044e-70	2.10577e-13
EWSR1	8.6104e-143	0	8.56803e-15	0.338032	0.228593	-0.109439	0.126	0.503	0.336	9.20568e-141	0	2.91934e-13
RPS2	0	0	1.55724e-14	-0.704284	-0.909205	-0.204921	0.998	0.982	0.901	0	0	5.30051e-13
SP110	6.79739e-278	0	1.73037e-14	0.577302	0.458493	-0.118809	0.222	0.762	0.557	1.47234e-275	0	5.88378e-13
GM2A	7.94092e-38	5.479e-26	1.83849e-14	0.38289	0.0563362	-0.326554	0.262	0.607	0.291	3.61865e-36	1.63473e-24	6.24506e-13
CALM2	0	0	2.08798e-14	-0.608617	-0.739039	-0.130422	0.956	0.836	0.649	0	0	7.08533e-13
USP15	3.56706e-92	0	2.22499e-14	0.253363	0.296729	0.0433669	0.142	0.419	0.398	2.71658e-90	0	7.54257e-13
SPN	3.43914e-138	0	2.72245e-14	-0.162814	-0.353477	-0.190663	0.38	0.232	0.047	3.54072e-136	0	9.21956e-13
PARP12	1.34833e-167	0	2.79758e-14	0.385616	0.332349	-0.0532667	0.096	0.498	0.397	1.66578e-165	0	9.4644e-13
PLAC8	5.82088e-29	1.05472e-189	3.65447e-14	-0.151622	-0.252085	-0.100464	0.385	0.215	0.213	2.3564e-27	3.66101e-188	1.23508e-12
RSL24D1	4.77649e-80	0	3.96138e-14	-0.189465	-0.347396	-0.15793	0.479	0.325	0.142	3.33325e-78	0	1.33745e-12
TMBIM1	5.00587e-53	1.66976e-65	4.76347e-14	0.330208	0.0925767	-0.237631	0.253	0.605	0.323	2.65893e-51	5.22008e-64	1.60663e-12
SCIMP	6.01512e-45	4.40241e-43	7.37042e-14	0.357891	0.055146	-0.302745	0.239	0.595	0.262	2.93343e-43	1.34602e-41	2.48338e-12
MAX	2.95719e-75	8.86092e-161	7.83109e-14	0.263809	0.134027	-0.129781	0.113	0.396	0.239	1.97286e-73	3.00992e-159	2.63594e-12
NADK	1.33931e-148	0	1.05152e-13	0.308659	0.340501	0.0318417	0.077	0.394	0.378	1.46477e-146	0	3.53583e-12
CBX3	5.79752e-78	4.75508e-265	1.43675e-13	-0.262298	-0.217684	0.0446146	0.534	0.309	0.316	3.96287e-76	1.76435e-263	4.82634e-12
CD163	1.44142e-97	0	1.53216e-13	0.593778	0.628389	0.034611	0.41	0.736	0.65	1.15027e-95	0	5.14167e-12
C19orf66	5.90989e-178	0	1.60785e-13	0.376296	0.352965	-0.0233304	0.057	0.449	0.376	7.70063e-176	0	5.39027e-12
STOM	4.78773e-32	2.51757e-117	1.71638e-13	0.351026	0.142285	-0.208741	0.296	0.623	0.406	2.02157e-30	8.23318e-116	5.74834e-12
RPN1	2.20406e-35	5.78495e-229	2.78606e-13	0.280998	0.190871	-0.0901264	0.19	0.489	0.354	9.78972e-34	2.09067e-227	9.32141e-12
CASP4	3.71961e-62	1.53653e-301	2.99198e-13	0.219734	0.251759	0.0320247	0.272	0.498	0.461	2.18058e-60	5.89803e-300	1.00003e-11
AK2	1.26852e-65	9.36203e-96	6.75045e-13	0.266453	0.0967825	-0.16967	0.108	0.399	0.196	7.66557e-64	2.9999e-94	2.254e-11
LYSMD2	3.16405e-76	0	8.1262e-13	0.350109	0.336603	-0.0135055	0.169	0.553	0.439	2.12788e-74	0	2.71066e-11
TNFSF10	0	0	9.38086e-13	1.65683	1.73928	0.082455	0.061	0.882	0.793	0	0	3.12605e-11
HK3	2.51604e-24	5.58006e-45	2.07642e-12	0.254132	0.0677411	-0.186391	0.175	0.428	0.231	9.6137e-23	1.70765e-43	6.91248e-11
CD82	7.57576e-40	2.1722e-246	2.10953e-12	0.251556	0.183119	-0.0684374	0.117	0.374	0.277	3.51467e-38	7.91891e-245	7.01571e-11
ZNFX1	2.10928e-293	0	2.13743e-12	0.523477	0.419333	-0.104144	0.082	0.598	0.437	4.78635e-291	0	7.10141e-11
RPS13	3.98401e-125	0	2.2551e-12	-0.484767	-0.37817	0.106597	0.998	0.984	0.972	3.76472e-123	0	7.48491e-11
MLX	8.28207e-39	3.68056e-46	2.46518e-12	0.254401	0.0634219	-0.190979	0.142	0.42	0.199	3.78445e-37	1.13154e-44	8.17406e-11
RPL23	0	0	2.50908e-12	-1.11261	-1.06124	0.051363	0.948	0.322	0.333	0	0	8.31134e-11
B2M	1.06127e-174	0	3.34644e-12	-0.347629	-0.211988	0.135641	1	1	1	1.35636e-172	0	1.10741e-10
ANXA1	1.06735e-26	0	3.44275e-12	0.145656	0.418722	0.273066	0.734	0.832	0.767	4.20844e-25	0	1.13815e-10
BLVRA	2.81625e-47	1.6675e-54	3.63607e-12	0.309432	0.0764097	-0.233023	0.404	0.717	0.427	1.41054e-45	5.15981e-53	1.20088e-10
MIIP	2.06177e-50	5.05538e-59	4.92312e-12	0.279532	0.0783765	-0.201156	0.156	0.468	0.224	1.07797e-48	1.56867e-57	1.62434e-10
MYL12A	7.00978e-30	0	5.05823e-12	0.206792	0.33408	0.127288	0.874	0.972	0.941	2.87255e-28	0	1.66727e-10
CASP1	1.35372e-106	0	6.11896e-12	0.40918	0.281279	-0.127901	0.316	0.7	0.506	1.15785e-104	0	2.01491e-10
PABPC1	4.50444e-45	0	6.42875e-12	-0.368253	-0.25737	0.110883	0.818	0.658	0.657	2.20638e-43	0	2.11483e-10
MTRNR2L12	0	0	7.86341e-12	0.901693	0.885975	-0.015718	0.005	0.638	0.477	0	0	2.58423e-10
PNPT1	9.13442e-88	0	9.04309e-12	0.270281	0.226594	-0.0436872	0.059	0.341	0.268	6.75603e-86	0	2.969e-10
COPS9	6.70837e-167	0	9.08787e-12	-0.355796	-0.363644	-0.0078477	0.626	0.335	0.289	8.25724e-165	0	2.98077e-10
RABGAP1L	8.6701e-139	0	1.05106e-11	0.369733	0.24379	-0.125944	0.104	0.462	0.307	8.98163e-137	0	3.44404e-10
OGFR	9.9893e-76	0	1.18477e-11	0.276932	0.298784	0.0218522	0.158	0.464	0.413	6.69103e-74	0	3.87836e-10
FABP5	3.55827e-39	0	1.26754e-11	0.387221	0.180085	-0.207136	0.853	0.889	0.642	1.63489e-37	0	4.14523e-10
TNFRSF1A	7.43494e-55	3.04811e-268	1.35125e-11	0.259329	0.222486	-0.0368429	0.215	0.497	0.394	4.02609e-53	1.13731e-266	4.41464e-10
CORO1B	3.97864e-11	1.14743e-17	1.77827e-11	0.200603	-0.0505874	-0.251191	0.253	0.481	0.194	1.29101e-09	3.39316e-16	5.80408e-10
OSCAR	7.99974e-08	1.14537e-68	3.28782e-11	0.201073	-0.108456	-0.309528	0.337	0.52	0.223	2.50561e-06	3.59757e-67	1.07206e-09
SEPT11	2.00505e-164	0	4.79161e-11	-0.0993165	-0.339028	-0.239712	0.363	0.276	0.041	2.41453e-162	0	1.56088e-09
MORF4L1	6.69929e-48	0	5.34677e-11	-0.138511	-0.252514	-0.114003	0.634	0.596	0.391	3.39102e-46	0	1.74002e-09
SERPINB1	1.96085e-33	2.3712e-313	6.06463e-11	0.251173	0.332492	0.0813184	0.382	0.63	0.517	8.45065e-32	9.21866e-312	1.97171e-09
RPS8	4.61642e-254	0	8.60613e-11	-0.626385	-0.572398	0.0539874	0.998	0.995	0.965	9.05824e-252	0	2.79527e-09
GNPTG	4.25264e-66	1.22949e-103	1.01495e-10	0.359002	0.109307	-0.249695	0.174	0.568	0.269	2.57919e-64	3.98176e-102	3.29334e-09
IL1B	7.83094e-10	9.91471e-136	1.41412e-10	0.377853	0.327936	-0.0499169	0.097	0.245	0.197	2.50688e-08	3.30065e-134	4.58415e-09
ATP6AP1	3.05329e-24	8.7601e-33	1.61094e-10	0.173254	-0.0771804	-0.250435	0.507	0.683	0.413	1.16398e-22	2.63966e-31	5.21708e-09
DRAP1	9.34343e-127	0	1.64612e-10	0.370882	0.385686	0.0148045	0.435	0.798	0.682	8.87945e-125	0	5.32586e-09
HSH2D	6.40546e-247	0	1.99979e-10	0.260691	0.198809	-0.0618819	0.003	0.26	0.186	1.20716e-244	0	6.46387e-09
SP100	1.5689e-140	0	2.01588e-10	0.273105	0.317493	0.0443881	0.174	0.473	0.434	1.65091e-138	0	6.50955e-09
RPL18A	0	0	4.49925e-10	-0.436887	-0.683489	-0.246601	0.995	0.977	0.9	0	0	1.45147e-08
RAB13	2.04529e-24	2.41425e-16	4.60666e-10	0.320374	0.00924388	-0.31113	0.337	0.604	0.316	7.83292e-23	7.11415e-15	1.48468e-08
CLIC1	3.66392e-214	0	4.65039e-10	0.561221	0.574316	0.0130952	0.808	0.988	0.93	5.87584e-212	0	1.49733e-08
FKBP15	1.94765e-54	7.84142e-97	1.2337e-09	0.283068	0.125978	-0.15709	0.219	0.508	0.311	1.04956e-52	2.51991e-95	3.96841e-08
EIF4A2	1.25681e-59	0	1.38195e-09	-0.182089	-0.317093	-0.135004	0.514	0.381	0.207	7.21575e-58	0	4.44101e-08
TIMP2	3.28089e-127	0	1.95722e-09	-0.132258	-0.319962	-0.187705	0.601	0.56	0.329	3.13584e-125	0	6.28365e-08
C1orf56	5.32192e-229	0	2.43953e-09	-0.288832	-0.285101	0.00373077	0.223	0	0.004	9.34332e-227	0	7.82457e-08
EIF4A1	2.5298e-30	1.1747e-129	2.7779e-09	0.277353	0.153996	-0.123357	0.293	0.548	0.393	1.04568e-28	3.89509e-128	8.9013e-08
EIF3L	3.24084e-133	0	2.92107e-09	-0.262834	-0.25864	0.0041945	0.394	0.131	0.129	3.266e-131	0	9.35106e-08
RAB24	4.7681e-71	8.01813e-116	4.11635e-09	0.268418	0.100684	-0.167735	0.076	0.364	0.167	3.05864e-69	2.61448e-114	1.31648e-07
SSR4	2.74629e-63	1.82004e-294	4.87166e-09	-0.197284	-0.254336	-0.0570526	0.715	0.69	0.491	1.62714e-61	6.899e-293	1.55655e-07
GNG10	1.29511e-100	5.15585e-249	5.23669e-09	0.477499	0.187793	-0.289706	0.146	0.602	0.305	1.06406e-98	1.88993e-247	1.67158e-07
CD14	1.54313e-30	1.34301e-255	6.32514e-09	0.396364	0.36404	-0.0323249	0.392	0.581	0.533	6.41024e-29	4.96111e-254	2.01709e-07
STX11	1.02472e-98	0	6.85079e-09	0.420161	0.356665	-0.0634956	0.163	0.58	0.437	8.2365e-97	0	2.18263e-07
PTAFR	7.09103e-159	0	7.38693e-09	0.447827	0.371302	-0.0765247	0.162	0.586	0.452	8.29949e-157	0	2.3512e-07
IRF2	8.8463e-118	0	8.69513e-09	0.340763	0.249235	-0.0915282	0.162	0.511	0.362	7.99691e-116	0	2.76495e-07
MT1F	1.94236e-26	4.41637e-30	9.56217e-09	0.295518	0.0507752	-0.244743	0.055	0.219	0.09	7.62252e-25	1.32598e-28	3.03776e-07
HEXA	1.81205e-67	0	1.11386e-08	-0.110411	-0.320672	-0.21026	0.509	0.44	0.19	1.12142e-65	0	3.53522e-07
RRBP1	7.79343e-71	2.43171e-297	1.40471e-08	0.275519	0.229517	-0.0460021	0.185	0.482	0.375	4.98018e-69	9.27024e-296	4.45407e-07
AC116366.3	1.4948e-197	0	2.05919e-08	0.258764	0.199021	-0.0597426	0.003	0.276	0.193	2.20628e-195	0	6.52311e-07
PPT1	1.60661e-35	8.52715e-236	2.07768e-08	0.086772	-0.212906	-0.299678	0.555	0.646	0.335	7.1551e-34	3.08838e-234	6.57544e-07
PARP10	1.35324e-135	0	2.26431e-08	0.354061	0.297978	-0.0560824	0.075	0.451	0.349	1.37622e-133	0	7.15929e-07
ALAS1	4.64627e-19	3.9725e-119	2.33372e-08	0.156809	-0.116428	-0.273237	0.323	0.438	0.185	1.64528e-17	1.30552e-117	7.37177e-07
SEC11A	3.50757e-249	0	2.61315e-08	-0.32772	-0.471411	-0.143692	0.698	0.52	0.319	6.64784e-247	0	8.24662e-07
PSMB10	4.9184e-97	0	2.98148e-08	0.474392	0.378742	-0.09565	0.239	0.732	0.53	3.87856e-95	0	9.40011e-07
MINOS1	2.38213e-170	0	3.57378e-08	-0.358394	-0.390316	-0.0319211	0.684	0.429	0.33	2.97606e-168	0	1.12569e-06
NMI	1.19614e-234	0	4.0534e-08	0.504705	0.453098	-0.0516066	0.116	0.641	0.501	2.15674e-232	0	1.27556e-06
TMEM59	1.62944e-97	1.24977e-311	4.09165e-08	-0.131236	-0.257832	-0.126596	0.632	0.604	0.401	1.29413e-95	4.84187e-310	1.28638e-06
AL133415.1	5.2195e-161	0	6.00498e-08	0.325552	0.166566	-0.158986	0	0.243	0.136	6.2181e-159	0	1.88614e-06
CBR1	8.51939e-69	0	6.18963e-08	0.417396	0.303771	-0.113625	0.185	0.576	0.41	5.35181e-67	0	1.94231e-06
VSIG4	0	0	8.00752e-08	-0.479928	-0.862033	-0.382104	0.811	0.5	0.209	0	0	2.5104e-06
DECR1	4.46312e-50	0	1.02804e-07	-0.013097	-0.251361	-0.238264	0.47	0.491	0.23	2.31894e-48	0	3.21993e-06
LGALS9	9.22808e-177	0	1.14404e-07	0.568532	0.376866	-0.191666	0.392	0.872	0.621	1.19311e-174	0	3.57989e-06
LCP1	5.51693e-29	1.32247e-249	1.35949e-07	0.180899	0.27466	0.0937608	0.502	0.709	0.674	2.23607e-27	4.85835e-248	4.2501e-06
TPM3	2.01649e-151	0	1.54749e-07	0.42787	0.540437	0.112567	0.5	0.86	0.804	2.25719e-149	0	4.8333e-06
SLAMF8	4.16973e-44	2.75485e-144	1.92829e-07	0.391754	0.131206	-0.260547	0.131	0.503	0.239	2.01872e-42	9.217e-143	6.01702e-06
TMEM140	1.19849e-85	1.96506e-175	1.98173e-07	0.291284	0.133661	-0.157624	0.074	0.378	0.194	8.72883e-84	6.75757e-174	6.178e-06
SMIM25	3.24247e-178	0	2.26895e-07	-0.324505	-0.424059	-0.0995534	0.788	0.67	0.478	4.24154e-176	0	7.06679e-06
RHOA	1.64375e-131	0	2.41533e-07	0.37382	0.46951	0.0956907	0.707	0.943	0.891	1.61742e-129	0	7.51567e-06
CD81	6.79943e-53	0	2.44562e-07	0.0317059	-0.420493	-0.452199	0.719	0.787	0.454	3.60586e-51	0	7.60283e-06
SLC31A1	1.24782e-12	8.68048e-13	3.16388e-07	0.258704	-0.0196057	-0.27831	0.247	0.524	0.21	4.11706e-11	2.54666e-11	9.82658e-06
TFEC	1.92325e-157	0	3.38345e-07	0.504195	0.390461	-0.113733	0.204	0.7	0.517	2.24314e-155	0	1.04988e-05
HSBP1	8.4115e-135	0	3.52504e-07	0.354757	0.386075	0.0313186	0.399	0.782	0.666	8.52834e-133	0	1.09279e-05
DEFB1	0	0	3.75975e-07	0.909517	1.17526	0.26574	0.144	0.608	0.66	0	0	1.16447e-05
MX1	0	0	4.17347e-07	1.51739	1.57731	0.0599291	0.13	0.948	0.882	0	0	1.29142e-05
PPIB	4.79733e-159	0	4.41421e-07	0.640073	0.40516	-0.234913	0.45	0.868	0.636	5.63467e-157	0	1.36464e-05
GABARAP	2.12393e-238	0	4.7664e-07	0.411405	0.486767	0.0753619	0.788	0.973	0.911	3.87146e-236	0	1.47216e-05
CXorf21	3.22185e-107	0	5.19691e-07	0.36997	0.210252	-0.159718	0.048	0.348	0.221	2.76276e-105	0	1.60364e-05
C6orf48	2.05498e-102	0	6.57969e-07	-0.292034	-0.323665	-0.0316311	0.374	0.096	0.061	1.70517e-100	0	2.02845e-05
HLA-E	0	0	6.69331e-07	0.78204	0.87457	0.09253	0.682	0.974	0.968	0	0	2.06158e-05
DYNLT1	8.53137e-301	0	7.76986e-07	0.677568	0.769223	0.0916548	0.333	0.869	0.771	1.99008e-298	0	2.39065e-05
RPS24	1.19793e-82	0	7.77604e-07	-0.309133	-0.323446	-0.0143129	0.997	0.995	0.966	8.55663e-81	0	2.39065e-05
EHD4	1.20843e-64	1.24863e-191	9.14649e-07	0.259315	0.167977	-0.0913375	0.138	0.41	0.281	7.24992e-63	4.3613e-190	2.80939e-05
NAP1L1	7.50156e-150	0	9.47091e-07	-0.412948	-0.46427	-0.0513215	0.612	0.279	0.189	8.28574e-148	0	2.90636e-05
CHURC1	2.22929e-65	0	1.5088e-06	-0.198515	-0.279534	-0.0810197	0.512	0.352	0.226	1.34471e-63	0	4.62582e-05
HCK	1.51911e-45	8.47834e-90	2.07313e-06	0.274339	0.12841	-0.145929	0.368	0.644	0.437	7.48494e-44	2.70634e-88	6.35017e-05
RTN3	8.04457e-77	0	2.75999e-06	-0.0768439	-0.314316	-0.237472	0.474	0.431	0.167	5.45412e-75	0	8.44632e-05
HSP90AB1	4.77849e-67	3.32164e-277	3.34521e-06	0.298781	0.375893	0.0771118	0.684	0.88	0.72	2.94089e-65	1.24915e-275	0.000102279
FYB1	4.47906e-245	0	5.76499e-06	0.611009	0.672583	0.0615741	0.242	0.704	0.673	8.39372e-243	0	0.000176102
LAP3	0	0	7.93353e-06	0.843007	0.810096	-0.0329111	0.289	0.902	0.792	0	0	0.000242121
LY6E	0	0	8.6098e-06	1.0334	0.750201	-0.283203	0.787	0.981	0.959	0	0	0.00026252
GSN	1.47456e-32	2.48781e-182	1.49562e-05	0.18739	-0.227977	-0.415366	0.442	0.555	0.265	6.28187e-31	8.5818e-181	0.00045561
SOCS1	0	0	3.19915e-05	0.881358	0.556711	-0.324647	0.015	0.594	0.341	0	0	0.000973667
MYDGF	4.77137e-23	1.67199e-133	4.3904e-05	0.185281	-0.140481	-0.325762	0.512	0.688	0.341	1.77831e-21	5.55504e-132	0.00133501
NCF2	6.77643e-54	1.0436e-111	4.43333e-05	0.345944	0.135904	-0.21004	0.496	0.795	0.527	3.63996e-52	3.39293e-110	0.00134684
CALR	2.24456e-79	7.74383e-191	6.21218e-05	0.618439	0.224527	-0.393912	0.477	0.811	0.52	1.55014e-77	2.69917e-189	0.00188553
ATP6V0C	0	0	6.65763e-05	1.42306	1.09614	-0.326919	0.007	0.921	0.754	0	0	0.0020189
YBX1	6.13898e-96	0	7.83521e-05	-0.160047	-0.337844	-0.177797	0.957	0.976	0.852	4.79574e-94	0	0.00237383
PDE4DIP	7.12396e-36	4.12868e-61	8.89864e-05	0.39788	0.0936425	-0.304238	0.21	0.548	0.252	3.18972e-34	1.2847e-59	0.00269358
IRF7	0	0	9.41565e-05	0.979561	1.02519	0.0456323	0.086	0.869	0.756	0	0	0.00284749
RNF114	2.50946e-70	1.60835e-271	9.55032e-05	0.332653	0.20094	-0.131713	0.15	0.487	0.325	1.59141e-68	6.02128e-270	0.0028856
NR1H3	1.00197e-55	7.81732e-115	0.000142442	0.412123	0.15933	-0.252793	0.127	0.392	0.201	5.51529e-54	2.54651e-113	0.00429994
GMPR	1.30989e-185	0	0.000209185	0.49959	0.318185	-0.181405	0.05	0.556	0.334	1.78342e-183	0	0.00630902
NDUFA7	9.33629e-86	0	0.000218795	-0.261971	-0.281782	-0.0198105	0.346	0.09	0.064	6.81468e-84	0	0.00659291
RTCB	1.04753e-135	0	0.000265037	0.431951	0.26136	-0.170591	0.135	0.576	0.356	1.06858e-133	0	0.00797911
ESRRA	7.43526e-108	0	0.000277246	-0.35205	-0.343874	0.00817636	0.367	0.038	0.044	6.40873e-106	0	0.00833914
S100A11	1.09471e-39	1.8249e-116	0.000328308	0.251117	0.174112	-0.0770055	1	1	0.999	5.06469e-38	5.96212e-115	0.0098661
EIF3E	0	0	0.000330115	-0.589942	-0.640844	-0.0509019	0.71	0.253	0.185	0	0	0.00991147
HSP90B1	1.0353e-68	4.4968e-211	0.000701083	0.299799	0.26295	-0.0368492	0.511	0.679	0.498	6.48026e-67	1.59405e-209	0.0210306
DSTN	2.91364e-166	0	0.000987597	-0.332798	-0.405116	-0.0723174	0.517	0.207	0.117	3.5342e-164	0	0.0295986
IFI35	2.8728e-281	0	0.00114774	0.772185	0.669613	-0.102572	0.188	0.836	0.657	6.34623e-279	0	0.0343674
PLSCR1	0	0	0.00140193	0.826213	0.853794	0.02758	0.318	0.908	0.819	0	0	0.0419411
MIF	1.45154e-141	0	0.00154616	0.337715	0.410668	0.0729531	0.454	0.814	0.663	1.542e-139	0	0.0462143
CKLF	1.98298e-202	0	0.00210531	-0.434907	-0.528418	-0.0935108	0.651	0.293	0.18	3.02038e-200	0	0.062871
TGOLN2	4.15932e-133	0	0.00246298	-0.2623	-0.313303	-0.0510039	0.508	0.293	0.208	4.17899e-131	0	0.0734862
ATP5F1E	2.40774e-14	7.83756e-29	0.00249469	-0.366733	-0.00894437	0.357788	0.998	0.995	0.994	8.08811e-13	2.34684e-27	0.074366
RPL24	1.22532e-66	0	0.0030405	-0.287892	-0.27218	0.0157124	0.935	0.922	0.836	7.47221e-65	0	0.0905552
SNX10	5.29859e-57	0	0.00373175	0.460702	0.35915	-0.101552	0.642	0.875	0.702	2.94575e-55	0	0.111044
CD69	6.56252e-180	0	0.00374332	0.522334	0.366202	-0.156132	0.04	0.376	0.277	8.68674e-178	0	0.111289
H1F0	2.88898e-105	0	0.00578775	0.269515	0.255852	-0.0136633	0.025	0.206	0.188	2.43969e-103	0	0.171916
NDUFA13	0	0	0.00723974	-0.606085	-0.698757	-0.0926718	0.809	0.394	0.245	0	0	0.214854
RNASEK	8.8427e-146	0	0.0093255	0.387137	0.274594	-0.112543	0.087	0.511	0.339	9.51503e-144	0	0.276507
MZT2B	5.72319e-102	0	0.0107896	-0.240377	-0.269936	-0.0295587	0.39	0.155	0.115	4.73718e-100	0	0.319636
NR3C1	3.13404e-43	1.58661e-141	0.0125207	0.27389	0.153821	-0.120069	0.206	0.518	0.325	1.50204e-41	5.29244e-140	0.370587
DNAJA1	5.47165e-75	2.02806e-266	0.0168756	0.354068	0.297468	-0.0566009	0.547	0.84	0.648	3.62859e-73	7.55867e-265	0.499042
DDIT3	3.75091e-52	2.32736e-265	0.0183812	0.32795	0.259908	-0.0680424	0.112	0.378	0.277	1.97349e-50	8.65482e-264	0.543082
RPL13	0	0	0.0189332	-0.673512	-0.768624	-0.0951117	0.999	0.99	0.949	0	0	0.558899
HEBP1	2.58853e-47	1.70813e-190	0.0196615	0.268943	0.150929	-0.118014	0.121	0.419	0.253	1.29843e-45	5.94141e-189	0.579885
HSD17B11	1.47295e-120	0	0.0217152	-0.179525	-0.368537	-0.189012	0.512	0.366	0.167	1.34981e-118	0	0.639889
RPS9	6.30277e-217	0	0.0228743	-0.337972	-0.473275	-0.135303	0.992	0.975	0.916	1.02059e-214	0	0.673448
CREG1	7.33844e-91	0	0.0242992	0.453969	0.369291	-0.0846779	0.344	0.733	0.561	5.52569e-89	0	0.714768
HSPA5	1.52295e-74	0	0.0245704	0.528939	0.428353	-0.100586	0.26	0.557	0.437	1.00596e-72	0	0.72211
PSMB8	2.50487e-77	0	0.0249099	0.379226	0.322023	-0.0572029	0.321	0.745	0.562	1.70173e-75	0	0.731442
CD151	1.10378e-67	0	0.0273614	0.0123405	-0.247234	-0.259574	0.435	0.477	0.197	6.85641e-66	0	0.802721
SMIM30	4.54635e-179	0	0.034563	-0.279228	-0.356937	-0.0777087	0.44	0.182	0.097	5.97058e-177	0	1
AL138963.3	5.45065e-149	0	0.0485228	0.278756	0.166884	-0.111872	0	0.191	0.119	5.98084e-147	0	1
FBP1	0	0	0.0545936	-0.388897	-1.03811	-0.649211	0.851	0.632	0.321	0	0	1
DPYSL2	2.16471e-137	0	0.057018	-0.300076	-0.360294	-0.0602183	0.478	0.208	0.13	2.22179e-135	0	1
RPS11	0	0	0.24621	-0.910069	-0.783196	0.126872	0.969	0.671	0.678	0	0	1
SNHG25	4.01578e-243	0	0.294567	-0.633791	-0.624718	0.00907275	0.552	0.004	0.013	7.48348e-241	0	1
UBA52	0	0	0.307037	-0.620667	-0.669218	-0.0485516	0.993	0.979	0.907	0	0	1
PLBD1	1.14167e-61	2.88115e-305	0.458407	0.0804124	-0.234351	-0.314763	0.482	0.508	0.24	6.65782e-60	1.11106e-303	1
SERPINB6	2.733e-79	0	0.580532	-0.0735444	-0.254834	-0.181289	0.441	0.405	0.185	1.87968e-77	0	1
HERC5	0	0	0.6239	0.764192	0.845537	0.0813445	0.112	0.753	0.641	0	0	1
N4BP2L2	9.1538e-97	0	0.710354	-0.244703	-0.31502	-0.0703175	0.52	0.321	0.22	7.2015e-95	0	1
RPL9	0	0	0.802176	-0.637369	-0.642865	-0.00549619	0.988	0.956	0.871	0	0	1

### Sheet: bal M2 MoMa
	g2_1_p_val	g3_1_p_val	g3_2_p_val	avg_logFC_g2_1	avg_logFC_g3_1	avg_logFC_g3_2	pct.1	pct.2	pct.3	g2_1p_val_adj	g3_1p_val_adj	g3_2p_val_adj
CCL2	5.26757e-51	0	0	0.351948	3.30032	2.94837	0.009	0.044	0.859	4.03005e-49	0	0
CCL3	0.000152886	0	0	0.242674	1.56033	1.31766	0.05	0.156	0.728	0.00525755	0	0
NEAT1	5.30864e-133	3.28477e-268	0	-0.811835	0.503063	1.3149	0.861	0.504	0.938	8.76636e-131	1.87942e-266	0
CTSL	2.40653e-164	0	0	0.98722	2.2073	1.22008	0.789	0.926	0.993	4.69442e-162	0	0
MT-ND4	0	9.2081e-62	0	-1.3371	-0.142692	1.19441	0.992	0.528	0.964	0	3.24688e-60	0
SGK1	4.215e-13	0	0	0.0177974	1.12753	1.10973	0.17	0.174	0.8	1.7775e-11	0	0
CTSB	1.0342e-15	0	0	0.639286	1.5849	0.945611	0.905	0.986	0.998	4.69358e-14	0	0
TYMP	3.24634e-18	0	0	0.319259	1.16378	0.844522	0.669	0.879	0.958	1.53166e-16	0	0
MT-ATP6	2.19508e-238	3.63449e-35	0	-0.746996	0.0862612	0.833257	0.943	0.704	0.936	6.97344e-236	1.20513e-33	0
PLA2G7	0.0432081	0	0	0.116075	0.948545	0.83247	0.033	0.085	0.618	1	0	0
MT-CO2	2.02837e-36	0	0	-0.143181	0.650738	0.79392	0.995	0.981	0.999	1.25763e-34	0	0
DUSP1	3.0892e-71	0	0	-0.0785492	0.711281	0.789831	0.193	0.38	0.8	2.91917e-69	0	0
SAT1	3.58746e-143	0	0	0.819965	1.57743	0.757467	0.875	0.993	0.997	6.20036e-141	0	0
FNIP2	4.1563e-08	0	0	0.00813584	0.750401	0.742265	0.079	0.074	0.657	1.56835e-06	0	0
RPL28	0	4.95041e-06	0	0.608971	0.0692567	-0.539714	0.999	0.999	0.998	0	0.000151635	0
HMGN2	0	8.29205e-30	0	0.604598	-0.0479308	-0.652529	0.733	0.971	0.65	0	2.71707e-28	0
TMSB4X	9.39805e-145	0	0	-0.573802	-1.26504	-0.691242	1	0.999	0.997	1.63276e-142	0	0
UBB	1.05039e-63	0	0	-0.39593	-1.09817	-0.702237	0.98	0.971	0.58	9.12444e-62	0	0
HLA-DRA	0	0	0	-0.706537	-1.44949	-0.742948	1	1	0.991	0	0	0
HLA-DPA1	0.0620502	0	0	-0.0390711	-0.830739	-0.791668	0.998	0.997	0.94	1	0	0
PLA2G16	9.0928e-108	0	0	0.532154	-0.342856	-0.87501	0.539	0.91	0.182	1.16657e-105	0	0
CD74	6.86687e-67	0	0	0.313709	-0.603022	-0.916731	1	1	0.999	6.24136e-65	0	0
MS4A7	8.72759e-92	0	0	0.454156	-0.465704	-0.91986	0.933	0.986	0.646	9.7042e-90	0	0
LGALS3BP	3.22617e-198	1.50329e-241	0	0.604201	-0.318722	-0.922922	0.77	0.947	0.523	7.97152e-196	8.07492e-240	0
HLA-DRB5	4.07854e-119	0	0	0.0509336	-0.884779	-0.935712	0.881	0.966	0.813	5.91512e-117	0	0
TXNIP	7.75422e-28	0	0	0.254207	-0.695655	-0.949862	0.92	0.958	0.562	4.28241e-26	0	0
LYZ	1.25333e-318	0	0	-1.30117	-2.26972	-0.968554	1	0.958	0.719	5.97246e-316	0	0
GRN	1.72729e-16	0	0	0.314033	-0.654577	-0.96861	0.995	0.991	0.93	7.99129e-15	0	0
ITM2B	6.71444e-164	0	0	0.586327	-0.430231	-1.01656	0.988	0.994	0.902	1.30217e-161	0	0
HLA-DQB1	1.02242e-52	0	0	-0.162426	-1.21675	-1.05433	0.992	0.984	0.633	7.94983e-51	0	0
SERPINA1	2.73306e-103	0	0	0.551508	-0.513241	-1.06475	0.946	0.97	0.684	3.36409e-101	0	0
HLA-DRB1	8.506e-42	0	0	-0.18897	-1.29362	-1.10465	1	1	0.981	5.64085e-40	0	0
SERPING1	1.24711e-217	5.12538e-245	0	0.793925	-0.41291	-1.20684	0.81	0.974	0.69	3.43799e-215	2.77544e-243	0
APOC1	7.92708e-116	0	0	-0.308934	-1.66094	-1.35201	0.999	0.985	0.836	1.13486e-113	0	0
ALDH2	1.90176e-14	0	0	0.369398	-1.03644	-1.40584	0.876	0.936	0.159	8.27082e-13	0	0
HLA-DQA1	2.3723e-17	0	0	0.521789	-0.925656	-1.44744	0.968	0.961	0.62	1.10986e-15	0	0
CES1	2.91214e-08	0	0	0.722677	-0.855183	-1.57786	0.688	0.885	0.108	1.10261e-06	0	0
NUPR1	2.47396e-260	0	0	1.05797	-1.00308	-2.06105	0.915	0.96	0.311	9.06856e-258	0	0
FOS	1.28186e-29	0	2.47033e-323	-0.059352	0.799339	0.858691	0.226	0.346	0.745	7.24731e-28	0	2.11312e-320
SOD2	7.41208e-12	0	4.13578e-318	0.286777	1.37113	1.08435	0.188	0.379	0.85	3.07136e-10	0	3.44893e-315
HLA-DPB1	2.77587e-107	0	7.72966e-313	-0.508282	-1.09805	-0.589771	0.999	0.996	0.881	3.53415e-105	0	6.28874e-310
MNDA	7.49769e-189	1.14538e-83	3.49389e-311	0.420333	-0.190276	-0.610609	0.709	0.962	0.539	1.72483e-186	4.21704e-82	2.7749e-308
HLA-DQA2	1.14451e-128	3.97154e-88	4.61748e-311	1.40491	-0.221034	-1.62594	0.118	0.933	0.111	1.82667e-126	1.47035e-86	3.58198e-308
JAML	2.89307e-24	0	9.2285e-306	0.123203	-0.689787	-0.81299	0.651	0.737	0.022	1.51498e-22	0	6.99625e-303
CD37	7.87522e-64	0	6.20109e-302	0.37052	-0.437119	-0.807639	0.746	0.926	0.384	6.85885e-62	0	4.59666e-299
EMP1	0.167575	0	2.22004e-297	0.0165389	0.910397	0.893858	0.026	0.031	0.624	1	0	1.60986e-294
SPP1	0.342975	0	9.22233e-295	0.0117739	2.58854	2.57677	0.011	0.006	0.593	1	0	6.5453e-292
KLF6	2.19725e-122	0	8.37735e-289	0.408618	1.57051	1.16189	0.262	0.65	0.958	3.33153e-120	0	5.82173e-286
CTSZ	1.06528e-145	4.04689e-116	4.17003e-278	-0.123721	0.322773	0.446494	0.823	0.813	0.832	1.87023e-143	1.56785e-114	2.83877e-275
MT-CO1	3.34058e-198	2.70899e-12	3.6116e-274	-0.532298	0.107649	0.639946	0.996	0.981	0.998	8.19351e-196	8.49285e-11	2.40944e-271
CTSD	8.29654e-210	1.03097e-20	1.04383e-271	-0.361666	0.189342	0.551008	0.998	0.982	0.99	2.19641e-207	3.3163e-19	6.82723e-269
NINJ1	5.12125e-05	0	3.12041e-271	0.14571	0.880073	0.734363	0.073	0.199	0.666	0.00178692	0	2.00168e-268
SH3BGRL3	7.13614e-31	0	4.9913e-271	-0.142995	0.482208	0.625204	0.983	0.993	0.993	4.10414e-29	0	3.14141e-268
LY86	2.08162e-31	0	3.94234e-269	0.314816	-0.382909	-0.697724	0.547	0.855	0.19	1.20759e-29	0	2.43527e-266
MT-ND3	1.30306e-243	0.00111962	2.26532e-264	-0.719907	-0.0621966	0.65771	0.986	0.896	0.977	4.2614e-241	0.0340758	1.3739e-261
TPM4	2.74173e-11	0	3.94182e-262	0.233055	0.952212	0.719157	0.165	0.374	0.794	1.12216e-09	0	2.34799e-259
TYROBP	1.23429e-09	0	6.76925e-262	-0.0676128	-0.61056	-0.542947	1	1	0.998	4.84378e-08	0	3.96143e-259
TAP1	7.51124e-15	0	1.27874e-260	0.146959	0.729514	0.582555	0.046	0.191	0.676	3.31858e-13	0	7.35432e-258
NFKBIA	2.57049e-12	0	1.22543e-259	0.0366077	1.12626	1.08965	0.121	0.128	0.75	1.07314e-10	0	6.92826e-257
CSTB	4.87465e-98	1.55042e-126	1.99708e-252	-0.210738	0.388157	0.598895	0.99	0.987	0.985	5.78661e-96	6.14221e-125	1.11028e-249
RPS14	5.0047e-99	0	1.59273e-249	-0.459701	-0.807579	-0.347877	1	0.995	0.963	6.0051e-97	0	8.7096e-247
PILRA	2.99929e-222	6.02086e-18	1.9386e-249	0.802586	0.00146984	-0.801116	0.453	0.921	0.407	8.33728e-220	1.92558e-16	1.043e-246
CFD	5.83863e-05	0	2.26268e-246	0.0150102	-0.877827	-0.892837	0.837	0.838	0.389	0.00202874	0	1.19804e-243
RPS19	1.34594e-113	0	1.8912e-241	-0.360412	-0.881065	-0.520653	1	0.999	0.989	1.83251e-111	0	9.85699e-239
CARD16	1.57581e-94	1.0574e-153	4.64749e-241	0.282478	-0.26178	-0.544258	0.684	0.912	0.456	1.81883e-92	4.43669e-152	2.38502e-238
MARCO	6.66005e-45	0	1.17662e-240	-0.0579579	-1.3132	-1.25524	0.958	0.934	0.401	4.63798e-43	0	5.94673e-238
SPHK1	0.000150757	0	1.92977e-239	0.0254208	0.42151	0.396089	0.002	0.023	0.383	0.00518969	0	9.60765e-237
CCL7	2.3097e-07	0	4.36177e-235	0.0344284	1.541	1.50657	0	0.008	0.504	8.54153e-06	0	2.13964e-232
MMP19	6.37566e-16	0	1.22013e-234	-0.00882887	0.524919	0.533748	0.074	0.064	0.433	2.89745e-14	0	5.84507e-232
PARAL1	0.00631853	0	1.22659e-234	0.184574	-0.265049	-0.449622	0.276	0.493	0.015	0.204628	0	5.84507e-232
VAMP5	8.36138e-77	0	8.92908e-233	0.306055	1.17728	0.871222	0.085	0.331	0.759	8.3757e-75	0	4.19503e-230
JUN	0.424181	0	5.34214e-232	0.226133	0.899609	0.673476	0.245	0.451	0.749	1	0	2.47497e-229
RGL1	1.21356e-28	0	1.08411e-231	0.0846189	0.616432	0.531813	0.004	0.079	0.53	6.76938e-27	0	4.95377e-229
ATP6V1G1	6.39328e-19	0	8.47227e-231	0.113092	0.771786	0.658694	0.504	0.708	0.89	3.0685e-17	0	3.81905e-228
C1QC	0	0	8.18596e-230	1.76082	0.792965	-0.96786	0.894	0.987	0.827	0	0	3.64079e-227
CCL8	2.20608e-115	0	9.74133e-225	0.688872	2.57959	1.89071	0.001	0.128	0.687	3.10499e-113	0	4.27555e-222
C15orf48	0.0791286	0	4.17636e-220	0.138549	1.06089	0.922338	0.217	0.291	0.725	1	0	1.80923e-217
CXCL2	8.68178e-17	0	5.64819e-220	-0.0468293	0.643341	0.69017	0.05	0.028	0.378	4.04467e-15	0	2.41547e-217
LGMN	4.93126e-42	0	7.94259e-219	0.750529	1.60997	0.859439	0.132	0.407	0.796	3.30305e-40	0	3.35368e-216
RPS4X	2.9167e-40	0	2.17813e-218	-0.447363	-0.886486	-0.439123	0.99	0.978	0.79	1.90396e-38	0	9.08199e-216
C1QB	1.61934e-13	0	2.5271e-218	0.281273	-0.570508	-0.851781	0.994	0.987	0.826	6.88106e-12	0	1.0407e-215
JUND	5.67477e-89	1.37671e-112	9.07857e-218	-0.366466	0.202432	0.568898	0.31	0.076	0.529	6.20634e-87	5.30289e-111	3.6931e-215
BRI3	1.1933e-89	6.12733e-98	4.57682e-216	-0.23427	0.215996	0.450267	0.838	0.844	0.892	1.30937e-87	2.30428e-96	1.83938e-213
TXN	0.00422664	0	5.87766e-216	0.174513	0.825458	0.650945	0.845	0.952	0.956	0.137549	0	2.33406e-213
MIS18BP1	4.75208e-65	3.25374e-121	2.56527e-214	0.372754	-0.158123	-0.530877	0.255	0.648	0.094	4.20465e-63	1.27388e-119	1.0067e-211
RPL11	9.09728e-34	0	1.25704e-212	-0.427868	-0.663468	-0.2356	0.999	0.997	0.976	5.39961e-32	0	4.8757e-210
RALA	2.52134e-05	0	1.82176e-212	0.0227476	0.539403	0.516655	0.07	0.071	0.507	0.000885307	0	6.98489e-210
RBP4	2.47523e-12	0	2.41639e-211	0.531038	-0.761728	-1.29277	0.64	0.714	0.076	1.03466e-10	0	9.15948e-209
DPEP2	8.75521e-09	0	4.85143e-211	0.218656	-0.272439	-0.491096	0.314	0.542	0.033	3.37237e-07	0	1.81831e-208
ALOX5	1.26562e-07	0	1.64864e-210	0.115759	-0.562596	-0.678355	0.688	0.767	0.169	4.71703e-06	0	6.11041e-208
IER3	0.000440409	0	2.92829e-210	-0.0177966	0.74506	0.762856	0.032	0.015	0.452	0.0147646	0	1.07339e-207
CCL4	0.000250648	0	3.68659e-209	0.204068	1.76632	1.56225	0.025	0.055	0.506	0.0085315	0	1.33667e-206
FOSB	0.191226	0	1.04234e-207	0.00655611	0.487459	0.480903	0.018	0.027	0.381	1	0	3.73865e-205
TNFSF13	0	1.73121e-118	1.5196e-207	1.06815	0.151909	-0.916237	0.027	0.869	0.163	0	6.76206e-117	5.39247e-205
ELOC	1.43492e-24	0	2.47976e-206	-0.0721698	0.431888	0.504057	0.362	0.307	0.677	7.62176e-23	0	8.70707e-204
CSTA	2.07226e-61	0	1.25489e-205	-0.896554	-1.18588	-0.289331	0.883	0.491	0.169	1.77698e-59	0	4.36034e-203
CCL3L1	0.000112747	0	1.66597e-205	0.0791375	1.23572	1.15658	0.019	0.049	0.494	0.0038973	0	5.72905e-203
RPS26	5.92793e-54	5.16779e-175	3.8075e-205	-0.318957	0.285617	0.604574	0.873	0.947	0.955	4.65265e-52	2.28624e-173	1.29599e-202
RAB8A	0	2.3827e-147	5.78946e-205	0.812516	0.244005	-0.568511	0.201	0.914	0.434	0	9.84879e-146	1.9507e-202
COMT	1.55399e-204	6.10051e-08	7.41155e-205	0.888975	0.0791819	-0.809793	0.54	0.949	0.56	4.04972e-202	1.88421e-06	2.47227e-202
ICAM1	0.574303	0	7.10755e-203	0.0574811	0.473086	0.415605	0.03	0.079	0.434	1	0	2.34739e-200
RPL30	1.16054e-115	7.60705e-41	1.79656e-202	0.287837	-0.0843639	-0.372201	0.995	0.998	0.984	1.65437e-113	2.56053e-39	5.87528e-200
B4GALT5	0.00244206	0	1.9411e-200	0.00409658	0.480833	0.476737	0.068	0.07	0.487	0.0801769	0	6.28634e-198
RBX1	5.24284e-201	4.77915e-15	6.46928e-199	0.410996	0.00226738	-0.408728	0.677	0.949	0.645	1.31493e-198	1.51538e-13	2.07496e-196
CXCL8	0.182677	0	1.2422e-198	-0.00610229	1.00462	1.01073	0.011	0.004	0.45	1	0	3.9463e-196
ATP6V1A	1.27044e-49	3.13219e-166	1.33957e-197	-0.0261793	0.271616	0.297795	0.208	0.189	0.449	9.52317e-48	1.36397e-164	4.21549e-195
FABP4	6.95531e-190	0	1.90938e-197	-0.169311	-1.85769	-1.68838	0.955	0.78	0.105	1.63386e-187	0	5.95245e-195
MCEMP1	2.88163e-64	0	4.02353e-196	0.315045	-1.04603	-1.36107	0.674	0.49	0.097	2.52954e-62	0	1.24271e-193
WARS	3.14652e-06	0	5.26574e-196	0.219389	0.803486	0.584097	0.163	0.358	0.654	0.000112616	0	1.61146e-193
MT-CYB	1.6458e-208	7.47586e-16	1.17432e-195	-0.479307	-0.0167253	0.462582	0.969	0.819	0.936	4.32275e-206	2.37271e-14	3.56107e-193
ZFP36	1.41102e-05	0	2.6127e-194	0.200329	0.900521	0.700193	0.144	0.271	0.665	0.000497541	0	7.85153e-192
CTSC	6.98452e-93	2.0441e-143	5.18378e-193	0.582345	-0.144706	-0.727051	0.961	0.986	0.849	7.95163e-91	8.37655e-142	1.54389e-190
HLA-C	0	0	2.88336e-191	1.17115	0.530097	-0.641054	0.986	0.998	0.997	0	0	8.51153e-189
TBC1D4	3.13706e-18	4.66358e-248	1.2713e-188	0.183603	-0.181355	-0.364958	0.204	0.4	0.02	1.4822e-16	2.53773e-246	3.71989e-186
TTYH3	0.00307301	0	7.42594e-188	0.0413621	0.472843	0.431481	0.06	0.089	0.476	0.1003	0	2.15397e-185
SQOR	5.27252e-43	1.59725e-179	4.39812e-187	-0.0225071	0.284685	0.307192	0.286	0.284	0.543	3.5747e-41	7.13247e-178	1.26472e-184
LHFPL2	4.06264e-22	0	8.19851e-187	0.200013	0.750214	0.550201	0.08	0.264	0.667	2.04093e-20	0	2.33742e-184
RPL31	0	0	7.43206e-185	-1.23262	-1.3215	-0.0888803	0.931	0.801	0.619	0	0	2.10094e-182
HMOX1	1.02568e-16	0	2.13633e-184	0.342657	1.29798	0.955328	0.321	0.637	0.734	4.76514e-15	0	5.98837e-182
SLAMF7	4.7848e-10	0	1.01797e-183	0.0586169	0.602205	0.543588	0.005	0.037	0.399	1.89556e-08	0	2.82971e-181
NECTIN2	0.0074898	0	1.27923e-182	0.08691	0.442387	0.355477	0.041	0.128	0.466	0.240691	0	3.52655e-180
AC015912.3	0.382744	0	1.66728e-182	0.00565775	0.420213	0.414556	0.012	0.016	0.333	1	0	4.55865e-180
ITGAX	1.28955e-49	4.29618e-181	1.72432e-181	-0.090272	0.303776	0.394048	0.211	0.115	0.449	9.64472e-48	1.92877e-179	4.67626e-179
H3F3B	1.63901e-196	0	7.80486e-181	0.507029	1.2229	0.715868	0.706	0.983	0.987	3.96176e-194	0	2.09957e-178
P2RX4	5.75584e-40	3.50588e-208	9.14301e-181	-0.0575678	0.291864	0.349431	0.2	0.139	0.459	3.74264e-38	1.71224e-206	2.43987e-178
IFIT2	0	0	6.39222e-180	2.20859	1.51426	-0.694336	0.106	0.986	0.778	0	0	1.69226e-177
TNFAIP3	5.7251e-05	0	7.7525e-180	-0.0129677	0.482597	0.495564	0.046	0.029	0.426	0.00199137	0	2.03622e-177
TCEA3	2.77923e-45	1.47523e-71	2.97823e-179	0.333366	-0.063478	-0.396844	0.075	0.421	0.012	1.94354e-43	5.30842e-70	7.76132e-177
EEF1A1	0.0252745	0	2.72939e-178	-0.0591188	-0.413928	-0.354809	1	1	0.985	0.797617	0	7.0577e-176
NEXN	0	1.02527e-277	4.57595e-178	0.972756	0.347984	-0.624772	0.065	0.838	0.327	0	6.06383e-276	1.17415e-175
CD99	9.28908e-35	3.59328e-213	1.7666e-177	-0.0263568	0.349656	0.376012	0.36	0.366	0.61	5.59307e-33	1.80514e-211	4.49836e-175
CXCL3	1.00497e-68	4.76552e-78	3.0701e-177	-0.0960285	0.381239	0.477267	0.117	0.068	0.248	9.2349e-67	1.74111e-76	7.75827e-175
AIF1	3.47714e-35	1.13894e-190	1.81442e-176	-0.137885	-0.287191	-0.149305	0.954	0.976	0.826	2.11655e-33	5.26199e-189	4.55065e-174
C1QA	2.67752e-07	0	3.7171e-176	0.191054	-0.649686	-0.84074	0.995	0.99	0.795	9.85806e-06	0	9.25308e-174
RPL19	4.39901e-08	0	4.10224e-176	-0.0558105	-0.35284	-0.297029	0.998	0.997	0.98	1.65618e-06	0	1.01362e-173
PFDN5	2.27441e-44	0	4.80305e-176	-0.28101	-0.630099	-0.349089	0.992	0.987	0.885	1.57402e-42	0	1.17805e-173
TCIRG1	6.81803e-05	0	7.64084e-175	0.0935396	0.469977	0.376438	0.189	0.299	0.598	0.00236413	0	1.8604e-172
PDXK	2.43033e-50	6.42307e-150	8.2197e-174	-0.078413	0.25243	0.330843	0.286	0.214	0.499	1.83413e-48	2.66817e-148	1.98684e-171
ANKRD22	7.04322e-23	0	4.63579e-173	0.0583949	0.457733	0.399338	0	0.044	0.361	3.60892e-21	0	1.11249e-170
PTPRE	0.00656191	0	3.09487e-172	-0.0202281	0.544528	0.564756	0.104	0.078	0.509	0.212098	0	7.37398e-170
RHEB	1.11469e-27	3.23717e-256	5.09237e-172	0.0601349	0.351103	0.290968	0.37	0.47	0.635	6.13575e-26	1.81178e-254	1.20472e-169
C1orf162	3.48286e-24	0	1.112e-171	0.223563	-0.41216	-0.635724	0.833	0.947	0.496	1.82097e-22	0	2.61218e-169
CD47	1.61786e-45	2.02277e-272	1.20733e-171	-0.106666	0.367471	0.474137	0.414	0.314	0.659	1.13854e-43	1.16939e-270	2.81628e-169
JPT1	2.87494e-41	7.88645e-191	2.3236e-171	0.236734	-0.276397	-0.513132	0.645	0.856	0.39	1.89525e-39	3.65373e-189	5.38252e-169
PIM3	1.07679e-20	0	2.61982e-169	0.254261	0.588166	0.333905	0.043	0.29	0.527	5.31339e-19	0	6.02686e-167
RHOB	1.82261e-24	2.01759e-213	5.24206e-169	-0.0491243	0.454381	0.503505	0.168	0.16	0.439	9.63497e-23	1.01663e-211	1.19767e-166
PLAUR	4.46573e-13	0	1.21168e-168	0.177043	0.717873	0.54083	0.58	0.721	0.833	1.88085e-11	0	2.74952e-166
LIMS1	0.00297315	0	3.10698e-168	0.0404843	0.528824	0.488339	0.194	0.242	0.606	0.0973262	0	7.00267e-166
CCL4L2	0.267435	0	5.19292e-168	0.118949	1.84031	1.72136	0.062	0.07	0.506	1	0	1.16255e-165
ATP13A3	6.20452e-36	6.33295e-200	8.15805e-167	-0.0864621	0.276216	0.362678	0.131	0.047	0.375	3.8115e-34	3.00923e-198	1.81419e-164
VMO1	1.03651e-21	0	1.40225e-166	0.155139	-0.544359	-0.699498	0.565	0.578	0.096	5.17588e-20	0	3.09767e-164
RPL34	1.17551e-276	0	4.20938e-166	-0.944901	-1.06196	-0.117059	1	0.994	0.974	4.66805e-274	0	9.23764e-164
MT-CO3	0	0	9.17046e-166	-1.1162	-0.617553	0.498649	0.997	0.906	0.96	0	0	1.99934e-163
GBP5	1.04315e-40	0	2.16592e-165	0.152825	0.812695	0.65987	0.02	0.13	0.567	6.84971e-39	0	4.69148e-163
OLR1	0.189718	0	2.48992e-164	0.123467	-0.615293	-0.73876	0.786	0.874	0.284	1	0	5.35848e-162
ADM	6.07454e-05	0	8.4253e-164	0.0153498	0.365543	0.350193	0.001	0.015	0.27	0.00210852	0	1.80155e-161
RNASET2	2.77317e-166	1.1136e-12	1.17338e-162	0.59592	0.0346815	-0.561238	0.564	0.924	0.551	5.50622e-164	3.50107e-11	2.49303e-160
FAU	1.89372e-22	7.64586e-235	5.8436e-162	-0.0937723	-0.256897	-0.163125	0.997	0.996	0.984	9.60012e-21	4.07417e-233	1.2337e-159
ACTG1	4.5364e-12	1.5566e-311	1.09955e-160	-0.0269345	0.490506	0.51744	0.818	0.809	0.902	1.88454e-10	1.01611e-309	2.30678e-158
CEBPB	3.85728e-153	0.0124168	1.15932e-160	-0.495986	-0.00691952	0.489066	0.772	0.483	0.761	7.06964e-151	0.376877	2.41697e-158
ACSL1	0.00775029	0	1.14655e-159	0.158493	0.576978	0.418485	0.133	0.297	0.574	0.248583	0	2.3755e-157
FAM49B	1.82299e-38	8.53925e-255	1.49522e-159	-0.128067	0.324992	0.45306	0.279	0.143	0.555	1.16049e-36	4.76327e-253	3.07877e-157
GCH1	7.45519e-43	0	4.19177e-157	0.140004	0.587052	0.447048	0.011	0.143	0.463	5.02389e-41	0	8.57822e-155
GBP1	1.96393e-158	0	4.89635e-157	0.46716	1.25702	0.789855	0.083	0.492	0.807	3.70117e-156	0	9.95899e-155
SOCS3	0.686332	0	3.49669e-155	0.0369009	0.390972	0.354071	0.022	0.053	0.34	1	0	7.06903e-153
SDC2	9.87719e-38	2.76016e-118	5.75384e-155	-0.0403682	0.225651	0.266019	0.075	0.044	0.249	6.21648e-36	1.07559e-116	1.15621e-152
PHLDA1	3.81766e-08	6.12973e-261	8.37736e-155	0.0046765	0.330174	0.325497	0.032	0.033	0.262	1.44383e-06	3.44805e-259	1.67331e-152
RAB5IF	5.55996e-11	1.4686e-264	1.26177e-154	0.144097	0.382433	0.238336	0.344	0.532	0.633	2.25625e-09	8.30309e-263	2.5053e-152
MDK	7.26856e-216	1.39703e-31	9.31836e-154	0.978537	0.130133	-0.848404	0.11	0.808	0.194	1.9712e-213	4.60481e-30	1.83925e-151
ALOX5AP	4.43737e-223	0	3.21045e-153	-0.556265	-1.39164	-0.835379	0.959	0.829	0.272	1.24384e-220	0	6.29947e-151
PECAM1	6.89505e-55	1.38792e-103	4.66604e-152	0.435445	-0.166504	-0.601949	0.429	0.82	0.255	5.47614e-53	5.27297e-102	9.10205e-150
HP	8.53111e-08	3.52179e-197	1.21583e-151	0.290093	-0.160443	-0.450536	0.117	0.244	0.002	3.19744e-06	1.65927e-195	2.35793e-149
DRAM1	0.384691	0	1.90325e-151	0.179928	0.493594	0.313666	0.108	0.29	0.499	1	0	3.66975e-149
JUNB	5.99896e-07	0	2.4703e-151	0.159802	0.499404	0.339602	0.191	0.343	0.577	2.18936e-05	0	4.73574e-149
MGLL	8.83014e-11	2.33734e-234	5.18366e-151	0.181065	0.398002	0.216937	0.193	0.351	0.47	3.54449e-09	1.24349e-232	9.88064e-149
CALM1	3.36929e-46	0	2.94004e-150	0.0928023	0.921361	0.828559	0.645	0.719	0.947	2.40663e-44	0	5.57221e-148
IDO1	1.12375e-10	0	1.73715e-148	0.0792339	0.660428	0.581194	0.002	0.023	0.321	4.49999e-09	0	3.2738e-146
FAM20C	1.00098e-07	4.51265e-309	2.02703e-148	-0.0134517	0.282497	0.295949	0.031	0.018	0.288	3.74324e-06	2.91722e-307	3.79863e-146
CALHM6	2.16649e-22	0	6.57353e-148	0.14434	0.794768	0.650428	0.058	0.169	0.558	1.09496e-20	0	1.22499e-145
SMIM3	0.452216	0	2.86134e-147	0.0179184	0.277736	0.259818	0.017	0.034	0.274	1	0	5.30254e-145
ATP2A2	2.11356e-20	2.19115e-218	2.88926e-146	-0.0113681	0.287314	0.298682	0.138	0.122	0.401	1.03375e-18	1.12274e-216	5.3247e-144
GNA13	0.000660363	0	1.22576e-145	0.00982746	0.400826	0.390998	0.074	0.077	0.422	0.0220277	0	2.24658e-143
MARCKS	6.13475e-35	0	9.73436e-145	0.157152	0.96528	0.808128	0.076	0.162	0.678	3.70719e-33	0	1.77437e-142
MOB1A	8.27093e-22	8.40667e-315	2.58927e-144	-0.0264712	0.372742	0.399213	0.32	0.309	0.639	4.14254e-20	5.5201e-313	4.69403e-142
PPP1R15A	7.16337e-07	0	3.43009e-144	0.0590203	0.537483	0.478463	0.078	0.134	0.53	2.60576e-05	0	6.18473e-142
AKR1B1	0.721483	0	6.98142e-143	0.232338	-0.427435	-0.659772	0.574	0.775	0.178	1	0	1.25204e-140
IGFBP2	2.24535e-22	6.8338e-117	1.32776e-142	0.639991	-0.204977	-0.844968	0.206	0.507	0.07	1.1331e-20	2.65373e-115	2.36845e-140
AC026369.3	2.27222e-73	0	1.40538e-142	0.0221166	-0.562407	-0.584524	0.574	0.647	0.072	2.20975e-71	0	2.49358e-140
NACA	9.32115e-27	5.15688e-177	2.00823e-141	0.0480831	-0.247138	-0.295221	0.93	0.982	0.841	5.09714e-25	2.29052e-175	3.54437e-139
IL1RN	8.16516e-155	0	9.65128e-141	0.660218	1.43761	0.777393	0.053	0.479	0.684	1.52159e-152	0	1.69441e-138
RAB1A	7.01594e-39	1.11485e-153	1.93113e-140	-0.120531	0.250737	0.371268	0.379	0.273	0.587	4.48335e-37	4.67189e-152	3.3726e-138
IFI6	0	0	3.09328e-140	1.61441	0.841173	-0.77324	0.775	0.998	0.973	0	0	5.37408e-138
LYN	4.6166e-30	0	9.49772e-140	0.231076	0.727794	0.496718	0.147	0.386	0.7	2.62344e-28	0	1.64153e-137
HIF1A	5.12497e-11	0	2.41693e-139	0.0732965	0.623034	0.549737	0.11	0.167	0.591	2.08226e-09	0	4.15575e-137
MINK1	6.23547e-40	3.55739e-91	5.07603e-139	0.315547	-0.111761	-0.427308	0.176	0.495	0.06	4.04663e-38	1.32882e-89	8.68314e-137
KLF4	3.70395e-14	1.77953e-274	3.24487e-138	-0.0399571	0.379264	0.419221	0.12	0.076	0.398	1.59423e-12	1.03776e-272	5.52241e-136
RPS25	3.73445e-179	0	6.21557e-138	-0.575626	-0.917806	-0.34218	0.997	0.98	0.862	8.1954e-177	0	1.05245e-135
HLA-A	0	3.08091e-249	1.06042e-137	0.846509	0.324703	-0.521806	0.996	0.997	0.998	0	1.67925e-247	1.78648e-135
MT-ND1	3.71382e-92	1.75457e-24	1.94951e-137	-0.287319	0.0849851	0.372304	0.981	0.958	0.97	4.1432e-90	5.69884e-23	3.26782e-135
FFAR4	1.57431e-11	0	4.8007e-137	0.114773	-0.259514	-0.374288	0.271	0.374	0.01	6.4993e-10	0	8.00685e-135
OTUD1	2.23509e-26	4.787e-209	9.40801e-137	-0.0761685	0.300838	0.377006	0.088	0.019	0.316	1.21427e-24	2.34823e-207	1.56131e-134
RPL32	2.35098e-63	0	3.29236e-136	-0.375063	-0.636562	-0.261499	0.999	0.996	0.981	2.03693e-61	0	5.4368e-134
RPS3	5.76598e-16	0	6.72408e-135	-0.250654	-0.545935	-0.295281	0.993	0.994	0.906	2.62754e-14	0	1.1049e-132
ATF3	2.29943e-26	0	7.07623e-135	0.162707	0.567518	0.404812	0.02	0.161	0.442	1.24719e-24	0	1.15707e-132
GALM	0.000439674	0	7.66223e-135	0.0776427	0.392885	0.315242	0.03	0.099	0.366	0.0147547	0	1.24618e-132
ARF6	3.12795e-44	1.30077e-188	7.69594e-135	-0.193627	0.292238	0.485865	0.31	0.11	0.519	2.16023e-42	5.94379e-187	1.24618e-132
RPS23	3.16606e-34	0	1.45624e-134	-0.266747	-0.594536	-0.327789	0.998	0.996	0.961	1.88927e-32	0	2.34665e-132
RPL14	0.000246892	0	1.46569e-134	-0.193339	-0.490057	-0.296718	0.98	0.982	0.855	0.00841225	0	2.35053e-132
RPS29	0	0	2.37591e-134	-1.07164	-1.21249	-0.140845	0.999	0.978	0.943	0	0	3.79202e-132
MFSD12	3.08633e-12	5.56457e-187	3.7203e-134	0.0435709	0.263284	0.219713	0.112	0.156	0.35	1.28528e-10	2.5323e-185	5.90944e-132
HLA-DMA	8.54376e-91	0	6.62507e-134	-0.194068	-0.810244	-0.616177	0.961	0.979	0.633	9.43689e-89	0	1.04736e-131
NRP2	0.32338	0	2.89182e-133	0.0920541	0.385234	0.29318	0.092	0.186	0.406	1	0	4.55011e-131
GLRX	7.97339e-145	2.11805e-08	9.94425e-133	0.605345	0.0592409	-0.546104	0.663	0.96	0.673	1.39251e-142	6.55396e-07	1.55733e-130
TIMP1	7.06474e-05	0	1.18295e-132	-0.263574	1.04243	1.306	0.467	0.236	0.746	0.00244713	0	1.84392e-130
CDC42EP3	3.19016e-44	3.09972e-98	8.47344e-132	0.335926	-0.123494	-0.45942	0.262	0.578	0.116	2.19864e-42	1.16833e-96	1.31464e-129
HLA-DMB	0.0105656	0	1.11614e-131	0.0808707	-0.501193	-0.582064	0.794	0.901	0.42	0.336937	0	1.72367e-129
C2orf74	4.8733e-38	9.67182e-60	1.21074e-131	0.236894	-0.0749198	-0.311814	0.115	0.39	0.037	3.09047e-36	3.4032e-58	1.86114e-129
PYCARD	1.54317e-07	0	1.49843e-131	0.100425	-0.385346	-0.485771	0.751	0.898	0.434	5.73223e-06	0	2.2928e-129
HSD3B7	0.000179293	5.86284e-270	3.95364e-131	0.0428489	0.307044	0.264196	0.09	0.133	0.369	0.00614663	3.37767e-268	6.02199e-129
RNASE1	7.27463e-43	0	6.16349e-131	0.330349	1.2964	0.966054	0.031	0.042	0.554	4.91214e-41	0	9.34525e-129
RPS15	4.71656e-61	0	4.15941e-130	-0.358203	-0.595285	-0.237082	0.999	0.996	0.979	4.02379e-59	0	6.27807e-128
GAPDH	4.42714e-72	0	2.08821e-129	0.415189	0.862713	0.447524	0.87	0.991	0.98	4.20729e-70	0	3.13767e-127
IFIT1	0	0	1.07761e-128	1.92864	1.52338	-0.405259	0.059	0.986	0.781	0	0	1.61193e-126
RBM47	3.02093e-09	1.85666e-290	1.1253e-128	0.0131222	0.359384	0.346262	0.239	0.265	0.55	1.17997e-07	1.14267e-288	1.67574e-126
ATP6V1C1	2.18597e-08	2.06989e-235	3.43755e-128	0.0344279	0.289931	0.255503	0.13	0.17	0.402	8.30496e-07	1.10649e-233	5.09628e-126
ARHGDIB	7.17889e-45	2.01766e-147	5.67747e-128	0.171197	-0.208896	-0.380093	0.69	0.885	0.455	4.98888e-43	8.35024e-146	8.3798e-126
MCL1	0.0124077	0	7.75776e-128	-0.0200366	0.457231	0.477267	0.261	0.278	0.641	0.394174	0	1.13998e-125
RPS27	1.33031e-305	0	2.20813e-127	-0.697532	-1.0487	-0.351168	1	0.997	0.982	6.07877e-303	0	3.23055e-125
DOK2	7.01322e-11	5.03867e-293	3.713e-127	0.197797	-0.304695	-0.502492	0.487	0.7	0.18	2.82195e-09	3.13573e-291	5.40849e-125
UPP1	0.00623235	0	7.60476e-127	0.121634	0.45071	0.329076	0.328	0.479	0.644	0.202034	0	1.10292e-124
LTA4H	1.31709e-250	0	7.47242e-126	-0.398439	-1.08244	-0.684	0.907	0.739	0.191	4.43778e-248	0	1.07904e-123
ERP29	5.19649e-44	2.77248e-79	1.55833e-125	0.278836	-0.158466	-0.437302	0.507	0.83	0.348	3.56666e-42	1.01628e-77	2.24056e-123
SERF2	2.8605e-32	7.25703e-104	1.57124e-125	-0.189745	0.180463	0.370208	0.998	0.997	0.997	1.67106e-30	2.76024e-102	2.24944e-123
RPS15A	5.46165e-125	0	2.32977e-125	-0.636203	-0.775984	-0.139781	0.999	0.992	0.952	8.39559e-123	0	3.32112e-123
AZI2	4.28979e-109	0.0305424	6.90873e-125	0.352676	-0.00824924	-0.360925	0.22	0.563	0.205	5.56788e-107	0.925342	9.80657e-123
ADAM9	1.29825e-20	1.8146e-164	8.22834e-125	-0.033481	0.223116	0.256597	0.115	0.082	0.329	6.37788e-19	7.83046e-163	1.16302e-122
CD48	0.238037	0	1.18566e-124	0.0206951	0.479183	0.458487	0.085	0.095	0.466	1	0	1.66878e-122
RAB10	3.54616e-07	0	4.40194e-124	0.069254	0.376272	0.307018	0.297	0.396	0.63	1.30131e-05	0	6.16956e-122
RPS27A	1.10044e-188	0	5.15362e-124	-0.719554	-0.871634	-0.15208	0.998	0.988	0.953	2.51421e-186	0	7.19286e-122
SOAT1	1.56945e-13	8.87416e-190	1.66734e-123	0.0730335	0.318399	0.245366	0.269	0.354	0.512	6.67759e-12	4.08297e-188	2.3174e-121
PLEKHO1	4.89275e-07	0	3.15049e-123	0.0438287	0.473376	0.429547	0.042	0.079	0.452	1.78759e-05	0	4.36062e-121
GMFG	1.07257e-08	0	9.44732e-123	-0.306339	-0.567129	-0.26079	0.784	0.671	0.326	4.10764e-07	0	1.30221e-120
CST3	4.60391e-34	0	9.25107e-122	-0.250911	-0.532022	-0.281111	1	0.996	0.985	2.73748e-32	0	1.26991e-119
TENT5A	1.18059e-189	1.23063e-40	9.71776e-122	0.639402	0.133769	-0.505634	0.206	0.802	0.314	2.75392e-187	4.13811e-39	1.32851e-119
RPL29	4.0299e-05	0	1.37923e-120	-0.0133755	-0.373907	-0.360531	0.977	0.99	0.888	0.0014076	0	1.87784e-118
ICAM2	7.88756e-73	2.57222e-17	2.60244e-120	0.359722	-0.0417917	-0.401513	0.184	0.583	0.132	7.5605e-71	8.20283e-16	3.52884e-118
SLC2A3	0.0459917	0	3.8631e-120	0.0203799	0.357456	0.337076	0.045	0.072	0.345	1	0	5.21707e-118
RPL10	1.75346e-127	0	4.09531e-120	-0.577497	-0.763596	-0.186099	1	0.997	0.989	2.75897e-125	0	5.50835e-118
VAMP8	0.000109574	0	2.51217e-119	0.00216917	-0.420738	-0.422907	0.936	0.979	0.731	0.00379157	0	3.3654e-117
CXCL16	5.52739e-39	1.73749e-149	2.74567e-119	0.454975	-0.211597	-0.666572	0.79	0.956	0.623	3.54572e-37	7.20865e-148	3.66349e-117
PHLDA2	0.00921191	0	7.20836e-119	-0.00646467	0.398503	0.404968	0.047	0.036	0.364	0.294331	0	9.57965e-117
IL1R2	0.566194	0	1.28565e-118	0.00123645	0.424097	0.422861	0	0.001	0.267	1	0	1.70181e-116
ID2	1.26415e-174	3.09604e-49	2.1434e-118	-0.358828	-0.0992389	0.25959	0.382	0.077	0.264	2.68587e-172	1.06249e-47	2.82598e-116
ETS2	1.77059e-32	2.23461e-126	3.13568e-118	-0.0726742	0.221808	0.294482	0.088	0.018	0.251	1.03982e-30	8.84222e-125	4.11799e-116
SLC39A8	0.00693069	0	6.74273e-118	0.0307817	0.350499	0.319717	0.009	0.032	0.263	0.223369	0	8.82028e-116
HMGA1	0.302377	0	1.79982e-117	0.0827777	0.377525	0.294747	0.087	0.171	0.42	1	0	2.34518e-115
CHST11	0.0134844	0	2.00752e-117	0.0933341	0.334895	0.24156	0.047	0.146	0.372	0.427974	0	2.60564e-115
ARID5B	0.0976588	0	2.30312e-117	0.0235096	0.303836	0.280326	0.014	0.035	0.277	1	0	2.97773e-115
ATP6V0B	1.13368e-33	8.11023e-193	3.76254e-117	0.0597015	0.289403	0.229702	0.8	0.898	0.878	6.71692e-32	3.78368e-191	4.84583e-115
CSF2RB	3.88534e-08	9.02432e-243	2.92293e-116	-0.0270447	0.309726	0.336771	0.109	0.081	0.366	1.46776e-06	4.85523e-241	3.75e-114
HNMT	4.15226e-18	5.35434e-266	3.18092e-116	0.286235	-0.286721	-0.572956	0.651	0.887	0.359	1.9508e-16	3.04267e-264	4.06536e-114
TREM1	8.45133e-25	0	1.87515e-115	0.0516827	-0.682909	-0.734592	0.753	0.746	0.221	4.51057e-23	0	2.38737e-113
SPCS3	3.60408e-37	1.83901e-136	2.51938e-115	-0.125816	0.235581	0.361398	0.286	0.164	0.477	2.25133e-35	7.42661e-135	3.1954e-113
RGS1	0.327875	1.75838e-320	2.75261e-115	0.120158	0.636394	0.516237	0.047	0.123	0.331	1	1.17308e-318	3.47798e-113
MARCH1	3.93751e-114	2.68986e-09	3.79087e-115	0.440359	0.0179764	-0.422383	0.293	0.746	0.285	5.40508e-112	8.36993e-08	4.77177e-113
CTSS	3.02603e-49	0	1.31444e-114	-0.374183	-0.627572	-0.253389	0.992	0.993	0.936	2.25815e-47	0	1.64834e-112
TSC22D3	0.178583	9.88131e-324	1.4958e-114	0.0127573	0.433677	0.42092	0.162	0.197	0.503	1	6.66989e-322	1.86875e-112
FNDC3B	1.19663e-06	9.22432e-284	4.18676e-114	0.020214	0.349396	0.329182	0.212	0.245	0.526	4.31992e-05	5.5742e-282	5.21111e-112
PTGER2	0.00766747	0	4.59331e-114	0.0108616	0.316648	0.305786	0.006	0.015	0.282	0.246163	0	5.69588e-112
RSAD2	0	0	6.48007e-114	0.898884	1.81153	0.912649	0.007	0.652	0.835	0	0	8.00577e-112
PLEK	4.0198e-23	0	8.14331e-114	0.181853	0.784371	0.602519	0.249	0.442	0.693	2.06927e-21	0	1.00235e-111
LINC01914	3.55374e-28	7.28574e-45	9.92065e-113	0.242989	-0.0411358	-0.284124	0.049	0.288	0.008	1.9757e-26	2.47233e-43	1.21663e-110
DST	1.72861e-06	1.1379e-230	1.67921e-111	0.323857	-0.195734	-0.519592	0.275	0.611	0.068	6.22021e-05	5.99634e-229	2.05177e-109
RPLP1	5.72029e-05	0	1.78192e-111	-0.243249	-0.339152	-0.0959027	1	0.999	0.999	0.00199137	0	2.16933e-109
ECH1	0.0460037	2.2006e-288	1.9053e-111	0.0881331	-0.302315	-0.390448	0.481	0.611	0.174	1	1.34442e-286	2.31109e-109
S100A10	8.89224e-19	0	2.22687e-111	-0.0198159	0.774506	0.794322	0.946	0.975	0.987	4.25564e-17	0	2.69137e-109
NAMPT	1.96459e-21	0	7.47398e-111	0.0586445	0.680321	0.621676	0.275	0.351	0.726	9.78102e-20	0	9.00034e-109
ATP6V1F	2.16704e-07	0	1.1231e-110	0.184151	0.429068	0.244917	0.812	0.955	0.908	8.02286e-06	0	1.3476e-108
CYP1B1	5.4805e-06	3.50779e-222	1.81371e-110	-0.010022	0.32433	0.334352	0.007	0.001	0.173	0.000195522	1.81129e-220	2.16845e-108
HES4	4.90429e-19	0	7.1644e-110	0.0447087	0.517683	0.472975	0.001	0.023	0.336	2.35724e-17	0	8.5351e-108
CCR1	2.36832e-55	0	4.89651e-109	0.205267	0.731561	0.526294	0.088	0.282	0.666	1.88544e-53	0	5.81256e-107
PKM	4.07888e-11	1.88534e-210	5.5743e-109	0.120526	0.337715	0.217189	0.607	0.766	0.781	1.66128e-09	9.34464e-209	6.59368e-107
ISG20	2.81048e-234	0	7.77421e-109	0.415391	1.13059	0.715197	0.004	0.33	0.69	8.60084e-232	0	9.1634e-107
TGFBI	2.65363e-06	0	1.37446e-108	0.147115	0.676104	0.528988	0.27	0.389	0.639	9.51798e-05	0	1.61436e-106
METRNL	1.74259e-08	1.04366e-253	1.40459e-108	-0.0465057	0.296359	0.342865	0.089	0.044	0.347	6.63555e-07	5.77337e-252	1.64396e-106
FCN1	2.50517e-19	9.41695e-155	5.88615e-108	-0.0668393	0.259905	0.326744	0.052	0.011	0.229	1.21108e-17	3.96118e-153	6.86518e-106
NPC2	2.44502e-105	2.37231e-06	6.12221e-108	-0.35949	-0.0175356	0.341954	0.971	0.972	0.957	3.05462e-103	7.27995e-05	7.11562e-106
RIPK2	0.000429855	0	6.58309e-108	0.0900703	0.361129	0.271058	0.049	0.143	0.377	0.0144397	0	7.62472e-106
RPL23A	1.40988e-291	0	8.87985e-108	-0.777004	-1.03297	-0.255962	0.994	0.969	0.809	6.10773e-289	0	1.02493e-105
LITAF	7.66824e-30	3.76193e-163	1.43082e-107	-0.0485881	0.290123	0.338711	0.684	0.736	0.77	4.35016e-28	1.6171e-161	1.64579e-105
MAPK6	4.93331e-14	9.9519e-201	2.43988e-107	-0.0450266	0.225146	0.270172	0.078	0.033	0.299	2.12062e-12	4.76277e-199	2.79681e-105
CLEC12A	1.66563e-15	0	2.61762e-107	-0.181149	-0.492871	-0.311722	0.573	0.415	0.096	7.51833e-14	0	2.99027e-105
PPP1R18	3.62107e-06	3.77852e-311	7.27009e-107	-0.00696393	0.32636	0.333324	0.133	0.127	0.448	0.000129462	2.45214e-309	8.27674e-105
PDLIM1	1.41298e-08	0	1.00317e-106	0.135696	-0.38144	-0.517137	0.437	0.53	0.072	5.39895e-07	0	1.13818e-104
HM13	0.0557767	0	1.15874e-106	0.0686836	0.381638	0.312955	0.128	0.198	0.459	1	0	1.31023e-104
CREG1	1.74867e-24	0	2.47991e-106	0.4469	0.688263	0.241363	0.38	0.827	0.793	9.2588e-23	0	2.79468e-104
MGAT1	9.87953e-19	0	3.37221e-106	0.29411	0.617566	0.323456	0.258	0.599	0.718	4.71461e-17	0	3.78743e-104
ADAM8	0.000421758	0	3.69059e-106	0.0159566	0.287041	0.271085	0.004	0.015	0.257	0.014182	0	4.13111e-104
YWHAZ	6.34598e-31	2.05129e-210	2.1089e-105	-0.170177	0.316262	0.486438	0.468	0.329	0.667	3.65601e-29	1.01521e-208	2.35273e-103
ACTR3	1.36535e-22	2.92393e-156	3.38386e-105	-0.04847	0.267869	0.316339	0.395	0.381	0.613	6.93212e-21	1.2346e-154	3.76251e-103
PLEKHB2	5.23842e-20	1.05327e-125	3.75843e-105	-0.0281207	0.23396	0.262081	0.332	0.34	0.531	2.55092e-18	4.15784e-124	4.16512e-103
SLC38A2	6.06775e-11	2.11648e-252	4.10186e-105	-0.0555177	0.28387	0.339387	0.084	0.028	0.334	2.45336e-09	1.16501e-250	4.53066e-103
NR1H3	0.000624208	0	4.98795e-105	0.445208	0.587	0.141792	0.208	0.575	0.55	0.0208634	0	5.49119e-103
SDS	3.54226e-64	0	1.78679e-104	0.35928	1.06475	0.705467	0.013	0.14	0.5	3.10129e-62	0	1.96059e-102
STMN1	1.14355e-54	0	2.00646e-104	-0.127331	-0.601294	-0.473963	0.619	0.484	0.066	9.01785e-53	0	2.1944e-102
RRAGC	2.61054e-09	9.76382e-230	2.03542e-104	-0.0307653	0.263299	0.294065	0.102	0.071	0.352	1.02086e-07	5.1129e-228	2.21881e-102
TRMT112	6.59803e-70	4.61561e-22	4.72546e-104	0.290005	-0.066138	-0.356143	0.593	0.884	0.513	6.14778e-68	1.49044e-20	5.13444e-102
STAC	2.33369e-12	6.42236e-122	8.16521e-104	0.208912	-0.10701	-0.315922	0.126	0.289	0.019	9.76723e-11	2.5174e-120	8.84308e-102
LST1	7.56478e-71	0	1.03097e-103	-0.422536	-0.774249	-0.351713	0.903	0.805	0.428	7.08816e-69	0	1.11295e-101
GUK1	7.52044e-11	5.23496e-196	1.4678e-103	0.000103208	0.292511	0.292407	0.453	0.513	0.671	3.0224e-09	2.45947e-194	1.57941e-101
MME	1.60065e-08	0	1.72987e-103	0.269629	-0.273534	-0.543163	0.318	0.544	0.043	6.10904e-07	0	1.85541e-101
RPS18	0	0	4.13071e-103	-0.817195	-1.17547	-0.358275	1	0.987	0.884	0	0	4.41628e-101
RPL37	6.58035e-14	5.59763e-157	7.56981e-103	0.047141	-0.202998	-0.250139	0.995	0.997	0.98	2.81772e-12	2.36955e-155	8.06729e-101
IFITM3	0	0	1.53942e-102	2.43043	2.24867	-0.181761	0.326	1	0.996	0	0	1.63537e-100
LGALS3	1.13574e-49	8.58124e-33	2.79881e-102	-0.0493158	0.239767	0.289083	0.982	0.987	0.979	8.5326e-48	2.8341e-31	2.96381e-100
HLA-F	9.63452e-171	1.05539e-49	6.09875e-102	0.403502	0.125917	-0.277585	0.252	0.756	0.364	1.97165e-168	3.63308e-48	6.43784e-100
RTN4	1.28315e-45	3.05127e-66	7.14802e-102	-0.113419	0.174787	0.288205	0.666	0.678	0.772	9.06823e-44	1.08625e-64	7.52166e-100
RPL26	0	0	2.09495e-101	-1.00613	-1.22581	-0.21968	0.996	0.966	0.82	0	0	2.19753e-99
RGCC	5.3955e-42	1.67821e-131	2.95114e-101	-0.00288437	0.470526	0.473411	0.466	0.377	0.57	3.60677e-40	6.7203e-130	3.08593e-99
LRPAP1	1.00481e-08	0	4.01696e-101	0.212471	-0.387659	-0.60013	0.732	0.884	0.389	3.85702e-07	0	4.1873e-99
CD84	0.0239312	5.03503e-306	4.85767e-101	0.0852794	0.386614	0.301334	0.145	0.222	0.462	0.755941	3.22988e-304	5.04789e-99
CD302	2.6765e-14	0	6.88758e-101	-0.0970673	-0.43273	-0.335663	0.525	0.463	0.09	1.15798e-12	0	7.13506e-99
WTAP	1.19146e-34	2.7046e-80	7.57063e-101	-0.106277	0.176183	0.28246	0.186	0.079	0.324	7.16101e-33	9.92489e-79	7.81837e-99
DUSP6	3.01596e-14	0	1.31716e-100	0.0840425	0.611717	0.527675	0.057	0.128	0.473	1.30146e-12	0	1.35607e-98
SEC61G	7.27206e-29	2.28169e-189	2.85545e-100	-0.181379	0.281911	0.46329	0.597	0.505	0.753	4.07688e-27	1.04691e-187	2.93075e-98
PIM1	0.000154092	1.05378e-226	4.82325e-99	-0.0143681	0.295183	0.309551	0.058	0.044	0.284	0.00529355	5.50094e-225	4.93525e-97
RAB20	5.64333e-09	0	1.23086e-98	0.294799	0.434492	0.139693	0.11	0.423	0.492	2.19144e-07	0	1.25559e-96
OASL	0	0	1.23505e-98	0.942171	0.554072	-0.388099	0.157	0.924	0.597	0	0	1.25603e-96
NOP53	8.91964e-06	0	2.36043e-98	-0.0339725	-0.420217	-0.386244	0.593	0.616	0.194	0.000316861	0	2.39321e-96
IL15RA	5.71566e-42	0	2.8691e-98	0.163467	0.342518	0.179051	0.007	0.174	0.33	3.81315e-40	0	2.90014e-96
OPTN	5.64266e-15	0	6.02931e-98	0.193206	0.425056	0.23185	0.067	0.274	0.446	2.50629e-13	0	6.07612e-96
DNASE2	1.9617e-35	5.79087e-66	8.32136e-98	0.399211	-0.118906	-0.518117	0.386	0.755	0.249	1.20067e-33	2.05714e-64	8.36071e-96
FLOT1	7.71174e-07	0	1.09909e-97	-0.0145777	0.374908	0.389486	0.167	0.148	0.497	2.80218e-05	0	1.10097e-95
RBMS1	9.97557e-07	0	2.1018e-97	0.0928827	0.445997	0.353114	0.191	0.296	0.569	3.60906e-05	0	2.09909e-95
STXBP2	0.240112	1.55196e-316	3.14707e-97	0.0264887	-0.613343	-0.639832	0.671	0.672	0.363	1	1.02512e-314	3.13364e-95
P4HB	0.000199397	4.67403e-189	3.54891e-97	0.138294	0.318795	0.180501	0.302	0.486	0.547	0.00682182	2.14164e-187	3.52325e-95
SCARB2	4.4945e-16	0	8.55375e-97	0.436789	0.585335	0.148546	0.285	0.699	0.721	2.05656e-14	0	8.46669e-95
CD164	2.89618e-72	0.000136013	1.35034e-96	-0.204555	0.0520337	0.256589	0.614	0.52	0.655	2.76023e-70	0.00416239	1.33264e-94
RSL1D1	5.30292e-38	5.11569e-46	3.10247e-96	0.206177	-0.101282	-0.307459	0.315	0.582	0.199	3.35654e-36	1.74483e-44	3.05277e-94
RPL35A	6.46134e-53	0	4.90657e-96	-0.524819	-0.617832	-0.0930125	0.992	0.986	0.918	5.03577e-51	0	4.81377e-94
USP30-AS1	9.94707e-75	0.00626368	6.20094e-96	0.472656	0.00245833	-0.470198	0.173	0.67	0.168	9.78774e-73	0.190463	6.06583e-94
SRGN	5.65189e-65	0	1.2726e-95	0.398013	0.837665	0.439652	0.887	0.965	0.987	4.98756e-63	0	1.24123e-93
PPIC	3.53442e-10	0	1.35263e-95	0.299525	-0.263705	-0.56323	0.333	0.586	0.055	1.40521e-08	0	1.31545e-93
ATF5	1.23029e-58	0	8.93711e-94	0.298923	0.611652	0.312728	0.036	0.298	0.487	1.02086e-56	0	8.66614e-92
SYNGR2	1.77387e-189	8.77225e-90	2.45554e-93	0.705429	0.234932	-0.470498	0.472	0.944	0.612	4.10909e-187	3.26216e-88	2.37419e-91
STAT1	1.61499e-77	0	2.69478e-93	0.433687	0.830015	0.396328	0.197	0.648	0.739	1.63743e-75	0	2.59797e-91
TLR2	2.54341e-07	0	4.95811e-93	0.0328442	0.369626	0.336782	0.025	0.055	0.358	9.38501e-06	0	4.76622e-91
IFI27	1.02039e-175	0	2.33195e-92	1.08876	1.60902	0.520264	0.438	0.691	0.947	2.18187e-173	0	2.23525e-90
SUB1	1.33285e-14	1.1319e-320	3.35587e-92	-0.0826255	0.393861	0.476486	0.416	0.358	0.681	5.84229e-13	7.56652e-319	3.2075e-90
P2RX7	0.10737	2.66536e-311	4.72394e-92	0.0422542	0.321394	0.27914	0.067	0.11	0.353	1	1.73649e-309	4.50218e-90
MS4A6A	2.08794e-291	1.08572e-309	6.00985e-92	0.903497	0.49467	-0.408826	0.292	0.698	0.593	8.92917e-289	7.03228e-308	5.71141e-90
ARHGDIA	1.91485e-11	2.12849e-155	9.72618e-92	0.0445121	0.257609	0.213097	0.288	0.359	0.522	7.87591e-10	8.96466e-154	9.21694e-90
CPVL	2.37116e-15	1.27833e-198	2.74337e-91	0.114096	-0.275221	-0.389318	0.508	0.587	0.241	1.06168e-13	6.057e-197	2.59237e-89
GSTP1	8.01954e-07	0	3.76925e-91	-0.00418263	-0.450168	-0.445985	0.916	0.961	0.638	2.91086e-05	0	3.55172e-89
LGALS1	8.25648e-186	7.63019e-92	3.90476e-91	-0.624818	-0.207233	0.417585	0.981	0.974	0.968	1.8484e-183	2.85337e-90	3.66905e-89
PLBD1	9.16686e-07	0	9.68247e-91	0.307499	-0.367098	-0.674597	0.562	0.733	0.217	3.32368e-05	0	9.07242e-89
COMMD6	4.20458e-07	0	1.32037e-90	-0.333874	-0.492275	-0.158401	0.847	0.789	0.507	1.53954e-05	0	1.23371e-88
ARL8B	0.00408934	3.6636e-308	2.04357e-90	0.0608141	0.347608	0.286794	0.182	0.256	0.505	0.133211	2.3592e-306	1.90411e-88
MTHFD2	0.00677844	6.75904e-314	6.48451e-90	0.0206641	0.33972	0.319055	0.116	0.132	0.426	0.218885	4.4295e-312	6.02518e-88
GBP2	0.00264959	0	1.51174e-89	0.0222488	0.442751	0.420502	0.143	0.163	0.492	0.086905	0	1.40075e-87
MGST3	5.41434e-15	0	1.99983e-89	0.021083	-0.584936	-0.606019	0.883	0.943	0.573	2.40808e-13	0	1.84787e-87
RETN	1.53835e-120	0	3.61748e-89	-0.978326	-1.3618	-0.383469	0.81	0.347	0.091	2.29084e-118	0	3.33338e-87
UBE2J1	1.96715e-10	9.87688e-171	1.27397e-88	-0.0460299	0.23136	0.277389	0.122	0.081	0.338	7.84908e-09	4.32935e-169	1.17069e-86
CAT	1.73547e-16	0	1.65328e-88	0.0933101	-0.378952	-0.472262	0.482	0.588	0.099	8.01801e-15	0	1.51507e-86
ATP6V1B2	2.06544e-10	2.12361e-164	2.26391e-88	-0.0199733	0.276002	0.295975	0.429	0.465	0.635	8.2314e-09	9.1521e-163	2.06897e-86
WDR83OS	9.38237e-57	9.26504e-28	5.02036e-88	0.201847	-0.0754748	-0.277322	0.612	0.879	0.521	7.55961e-55	3.01811e-26	4.57552e-86
BASP1	0.00304704	8.28049e-243	6.05251e-88	-0.0104829	0.282153	0.292636	0.046	0.032	0.271	0.0996471	4.46223e-241	5.50118e-86
RPS12	3.33151e-05	0	6.38096e-88	-0.100187	-0.306115	-0.205927	0.999	0.996	0.99	0.00116487	0	5.78396e-86
ABCA1	0.000197093	5.31615e-320	8.87438e-88	0.24775	0.426329	0.178579	0.228	0.455	0.573	0.00674993	3.53249e-318	8.02229e-86
NOP10	1.54109e-52	3.49449e-42	9.58594e-88	-0.270015	0.133215	0.40323	0.854	0.823	0.875	1.19549e-50	1.17982e-40	8.64211e-86
FGR	0.0108147	2.35253e-276	4.01194e-87	0.104051	0.372375	0.268324	0.234	0.355	0.532	0.344552	1.38401e-274	3.60718e-85
ENO1	1.07716e-16	2.19915e-166	4.68353e-87	-0.0981604	0.276916	0.375077	0.513	0.486	0.684	4.99733e-15	9.58917e-165	4.1922e-85
ZEB2	1.11482e-07	1.33544e-201	4.68774e-87	-0.113067	0.32809	0.441157	0.428	0.36	0.653	4.15963e-06	6.40952e-200	4.1922e-85
MYADM	2.24756e-08	2.24235e-227	8.53975e-87	0.0369159	0.363062	0.326146	0.202	0.22	0.474	8.52924e-07	1.17238e-225	7.61659e-85
FN1	4.89664e-47	2.22001e-51	1.49466e-86	0.97755	-0.160778	-1.13833	0.591	0.882	0.464	3.55081e-45	7.65008e-50	1.32953e-84
SEPT4	1.31737e-60	0.000523976	1.51605e-86	0.346324	-0.00532432	-0.351649	0.075	0.433	0.065	1.11249e-58	0.0160057	1.34497e-84
SPARC	3.68459e-22	0	8.00135e-86	0.114559	-0.30237	-0.416929	0.311	0.406	0.029	1.8538e-20	0	7.0796e-84
RPL21	0	0	1.48354e-85	-1.49593	-1.65299	-0.157066	0.999	0.962	0.855	0	0	1.30917e-83
PRR13	3.18376e-192	1.02582e-116	1.63307e-85	0.447691	0.220036	-0.227656	0.58	0.943	0.722	7.53196e-190	3.97887e-115	1.43732e-83
CD63	1.83727e-252	3.0302e-214	2.7933e-85	-0.392184	-0.249191	0.142993	0.991	0.969	0.96	6.25366e-250	1.52917e-212	2.452e-83
CD83	0.00170229	6.54419e-292	3.29978e-85	0.169283	0.445587	0.276304	0.23	0.383	0.52	0.0561101	4.04999e-290	2.889e-83
RHOC	1.32255e-19	4.04777e-122	3.42054e-85	-0.079136	0.193542	0.272678	0.113	0.034	0.277	6.42158e-18	1.58849e-120	2.98688e-83
LSM6	0.979911	1.67659e-281	5.0623e-85	0.144041	-0.292757	-0.436798	0.511	0.716	0.213	1	9.96896e-280	4.40896e-83
ITGAM	5.18635e-20	9.16969e-102	3.32984e-84	-0.0876701	0.171917	0.259587	0.107	0.028	0.265	2.52926e-18	3.47979e-100	2.89254e-82
HDDC2	0.000366541	8.49391e-273	5.23301e-84	0.173181	-0.246134	-0.419315	0.347	0.546	0.093	0.0123627	4.91895e-271	4.53396e-82
GLUL	1.13835e-22	0	6.21513e-84	0.4568	0.715189	0.258388	0.885	0.987	0.948	5.79722e-21	0	5.37094e-82
FABP5	4.49462e-09	4.41939e-276	6.36171e-84	0.258518	0.617967	0.35945	0.894	0.94	0.856	1.74944e-07	2.59538e-274	5.4834e-82
SAMSN1	0.0060775	1.55968e-291	1.41773e-83	-0.00509876	0.368616	0.373715	0.099	0.086	0.373	0.197205	9.61665e-290	1.21884e-81
RPL37A	0	0	2.74561e-83	-0.679279	-0.938463	-0.259184	0.999	0.985	0.934	0	0	2.35437e-81
CREM	4.2569e-19	0	5.72003e-83	0.127207	0.517469	0.390262	0.048	0.15	0.425	2.04902e-17	0	4.89239e-81
IFI27L2	2.11634e-107	2.22325e-14	1.85312e-82	-0.356934	-0.0729684	0.283966	0.511	0.169	0.44	2.70478e-105	7.02282e-13	1.58094e-80
TGFBR2	1.88673e-13	1.15498e-111	4.03534e-82	0.129698	-0.15065	-0.280347	0.265	0.419	0.104	8.00708e-12	4.43854e-110	3.43385e-80
COX8A	2.81308e-11	2.98543e-222	5.47381e-82	0.0237843	0.280856	0.257072	0.746	0.872	0.85	1.14995e-09	1.54395e-220	4.64606e-80
S100A4	1.18054e-74	0	6.53659e-82	-0.474714	-0.80402	-0.329306	0.992	0.94	0.798	1.15822e-72	0	5.53404e-80
CFLAR	1.42077e-06	0	1.10505e-81	0.0124654	0.430516	0.418051	0.128	0.132	0.485	5.118e-05	0	9.33198e-80
MT-ND2	1.34386e-321	0	2.05673e-81	-0.839798	-0.426323	0.413474	0.994	0.916	0.968	6.59222e-319	0	1.73248e-79
EMP3	4.33272e-40	0	3.01733e-81	0.0648655	0.845311	0.780446	0.663	0.784	0.88	2.82278e-38	0	2.53524e-79
G0S2	0.0103219	5.78838e-191	3.75032e-81	-0.00275801	0.291322	0.29408	0.003	0.001	0.137	0.329479	2.68918e-189	3.1432e-79
MYOF	4.53664e-12	0	6.21112e-81	0.139722	0.434392	0.29467	0.112	0.26	0.497	1.88454e-10	0	5.19259e-79
GADD45B	3.11667e-06	0	7.94037e-81	0.118242	0.472728	0.354485	0.121	0.205	0.462	0.000111668	0	6.62168e-79
LILRB4	1.57815e-35	0	1.31519e-80	0.525909	0.689614	0.163705	0.176	0.569	0.682	9.67688e-34	0	1.09403e-78
TNS3	0.0319989	1.13321e-293	1.5403e-80	0.140437	0.338947	0.19851	0.127	0.277	0.431	1	7.07871e-292	1.2781e-78
STAB1	1.07076e-09	0	1.85135e-80	0.0151117	0.350519	0.335407	0.006	0.021	0.286	4.21693e-08	0	1.5324e-78
NCF2	3.55944e-51	1.62467e-39	2.30166e-80	0.337852	-0.0643674	-0.40222	0.5	0.854	0.399	2.72948e-49	5.44664e-38	1.90041e-78
TCF7L2	1.00512e-23	0	8.65347e-80	0.012127	-0.361027	-0.373154	0.395	0.445	0.067	5.20618e-22	0	7.12726e-78
GK	0.00335063	3.25724e-304	1.83327e-79	0.142293	0.381865	0.239571	0.157	0.295	0.473	0.109254	2.07351e-302	1.50622e-77
CDKN1A	4.48307e-48	0	3.19529e-79	0.558701	0.764	0.2053	0.127	0.47	0.653	3.30115e-46	0	2.6188e-77
NCOA7	7.45324e-152	2.02226e-55	1.02772e-78	0.445482	0.127799	-0.317683	0.147	0.57	0.254	1.35118e-149	7.04874e-54	8.40237e-77
CD40	0.000206066	5.41057e-297	1.04357e-78	0.224795	0.385812	0.161018	0.102	0.318	0.401	0.00703557	3.40529e-295	8.51108e-77
MIF4GD	2.06056e-29	2.16498e-24	1.26524e-78	0.261896	-0.0596467	-0.321543	0.168	0.48	0.106	1.15909e-27	7.02502e-23	1.02938e-76
GPR183	1.30111e-06	0	2.0747e-78	0.0436909	0.443347	0.399657	0.011	0.019	0.254	4.692e-05	0	1.68384e-76
MT-ND4L	4.20798e-178	0	2.60455e-78	1.05001	1.34038	0.290362	0.318	0.835	0.9	9.11464e-176	0	2.10873e-76
FCGR3A	3.20418e-151	1.38686e-62	3.21385e-78	0.54486	0.189164	-0.355697	0.672	0.944	0.729	5.7774e-149	4.90578e-61	2.59575e-76
GNS	0.000642446	1.4822e-322	7.03944e-78	0.141429	0.396308	0.254879	0.284	0.474	0.612	0.0214515	9.92578e-321	5.67185e-76
KLF2	0.840979	0	8.54986e-78	-0.025862	0.371985	0.397847	0.046	0.026	0.321	1	0	6.87223e-76
CLTC	2.7369e-23	1.59387e-70	9.50398e-78	-0.101792	0.163866	0.265658	0.27	0.175	0.421	1.41105e-21	5.72301e-69	7.62078e-76
ATP5IF1	2.58641e-05	7.19556e-206	9.86085e-78	0.101741	-0.268605	-0.370346	0.589	0.759	0.321	0.000907202	3.49377e-204	7.88797e-76
STAC3	4.42513e-66	0.0120402	3.9925e-77	0.351534	0.00364786	-0.347887	0.129	0.508	0.128	3.94677e-64	0.365779	3.18608e-75
LMNA	5.73897e-09	4.19883e-165	4.47555e-77	0.151938	0.375867	0.223929	0.414	0.546	0.576	2.22599e-07	1.81897e-163	3.56303e-75
GSTK1	7.8845e-09	1.20703e-114	5.97595e-77	0.101563	-0.198948	-0.300511	0.474	0.675	0.277	3.04402e-07	4.66007e-113	4.74619e-75
MXD1	0.00605584	0	1.37716e-76	0.00655611	0.312236	0.30568	0.022	0.021	0.277	0.196694	0	1.09116e-74
LY6E	0	0	1.39359e-76	1.14535	0.65393	-0.491424	0.78	0.997	0.949	0	0	1.10157e-74
AP1S2	1.20217e-27	1.31358e-69	2.28195e-76	-0.136185	0.151172	0.287357	0.198	0.061	0.326	6.6064e-26	4.70139e-68	1.7995e-74
GBP4	3.84225e-77	0	3.47587e-76	0.261367	0.692439	0.431072	0.067	0.316	0.563	3.88381e-75	0	2.73455e-74
FAM177A1	0.00703898	3.17378e-213	3.63147e-76	0.0215466	0.278295	0.256748	0.166	0.195	0.422	0.22664	1.5968e-211	2.85023e-74
RTP4	4.31315e-179	4.93124e-78	9.15136e-76	0.400889	0.108401	-0.292488	0.044	0.494	0.15	9.40351e-177	1.79969e-76	7.16578e-74
RNF213	7.43736e-120	0	1.06777e-75	0.343194	0.931081	0.587887	0.213	0.536	0.795	1.09774e-117	0	8.34138e-74
PLPP3	6.39638e-06	7.58105e-147	1.13179e-75	-0.00546928	0.246147	0.251616	0.123	0.12	0.314	0.000227953	3.12585e-145	8.82084e-74
GNB1	1.9781e-08	1.5767e-157	4.59399e-75	-0.045615	0.232448	0.278063	0.192	0.155	0.422	7.52376e-07	6.68284e-156	3.57207e-73
HSPA1A	4.93023e-16	7.61841e-127	9.20488e-75	0.0870898	0.414176	0.327086	0.249	0.379	0.39	2.25285e-14	3.02173e-125	7.14063e-73
ACTB	1.96616e-15	0	1.72576e-74	0.18655	0.663239	0.476689	0.998	1	0.996	8.86285e-14	0	1.33564e-72
RNF19B	9.43448e-19	0	6.00348e-74	0.0837549	0.36851	0.284755	0.03	0.115	0.36	4.50868e-17	0	4.6356e-72
MIDN	0.00034387	6.73459e-190	1.18073e-73	-0.02856	0.231917	0.260477	0.088	0.062	0.304	0.0116216	3.10284e-188	9.096e-72
ACOT2	0.00645565	3.37035e-159	1.37383e-73	0.201452	-0.17341	-0.374862	0.287	0.523	0.101	0.208866	1.43216e-157	1.05592e-71
BAZ1A	5.58991e-14	0	3.04882e-73	0.127983	0.448607	0.320623	0.116	0.252	0.5	2.39978e-12	0	2.33792e-71
RPL6	1.77452e-23	0	4.36318e-73	-0.437614	-0.487587	-0.0499729	0.986	0.977	0.869	9.16294e-22	0	3.33813e-71
IFNGR2	0.00793177	7.62898e-290	6.04141e-73	0.152571	0.370465	0.217895	0.184	0.348	0.485	0.254159	4.68656e-288	4.61151e-71
UBE2D3	3.12155e-14	1.83992e-262	1.17097e-72	0.00638599	0.324499	0.318113	0.452	0.523	0.701	1.34529e-12	1.03673e-260	8.9178e-71
GNG5	1.31232e-131	0	1.52705e-72	0.388873	0.792404	0.403531	0.634	0.93	0.949	2.13537e-129	0	1.16032e-70
BST2	1.89032e-236	3.17519e-225	2.60735e-72	0.709641	0.370517	-0.339123	0.467	0.955	0.679	5.94863e-234	1.65492e-223	1.97667e-70
IRAK1	1.50447e-07	1.32556e-165	2.85078e-72	-0.0513325	0.213801	0.265134	0.092	0.041	0.288	5.5947e-06	5.7574e-164	2.15631e-70
MPP1	1.31546e-46	0	8.38779e-72	0.348111	0.62322	0.275109	0.166	0.514	0.665	9.45687e-45	0	6.33013e-70
RPL15	0	0	1.47353e-71	-0.619004	-0.890833	-0.271828	0.996	0.993	0.906	0	0	1.10954e-69
TKT	6.07754e-14	0	1.48012e-71	-0.0134237	-0.462002	-0.448578	0.637	0.693	0.247	2.60576e-12	0	1.11199e-69
RPL27A	0	0	1.82937e-71	-1.56932	-1.56313	0.00618955	0.997	0.591	0.532	0	0	1.37129e-69
CLEC4A	0.00812673	2.13709e-135	3.50727e-71	0.124407	-0.153571	-0.277978	0.224	0.359	0.066	0.260157	8.61993e-134	2.62314e-69
B3GNT2	2.51903e-07	2.70318e-275	6.81736e-71	0.0806997	0.357926	0.277227	0.187	0.268	0.474	9.30535e-06	1.58471e-273	5.08739e-69
OAS1	0	0	7.71912e-71	1.03629	0.770687	-0.265603	0.201	0.947	0.703	0	0	5.74747e-69
RPL17	8.57705e-300	0	1.04457e-70	-1.34236	-1.39132	-0.0489666	0.942	0.539	0.403	3.86628e-297	0	7.76031e-69
ARPC4	9.77439e-131	3.1093e-62	1.37014e-70	-0.307061	-0.134494	0.172568	0.367	0.062	0.232	1.58274e-128	1.09753e-60	1.01564e-68
TRIM22	4.46398e-204	7.67366e-148	1.78421e-70	0.477669	0.243621	-0.234048	0.216	0.713	0.425	1.1543e-201	3.17976e-146	1.31964e-68
MRPS18C	2.47658e-115	2.26286e-36	1.94912e-70	0.380523	0.103646	-0.276877	0.322	0.781	0.403	3.47107e-113	7.52566e-35	1.43842e-68
RARRES3	1.2987e-14	0	3.10411e-70	0.112084	0.431049	0.318965	0.111	0.234	0.437	5.70762e-13	0	2.28573e-68
AHNAK	1.68291e-24	8.59573e-111	3.31257e-70	-0.204349	0.232678	0.437028	0.243	0.052	0.391	8.9248e-23	3.29194e-109	2.43386e-68
EVL	3.1203e-16	0	3.48437e-70	0.060572	-0.351599	-0.412171	0.453	0.57	0.142	1.43564e-14	0	2.55446e-68
RAP2B	9.92749e-24	1.74357e-82	4.15995e-70	-0.0994459	0.180317	0.279763	0.232	0.126	0.38	5.1501e-22	6.41238e-81	3.04306e-68
ATP5F1E	4.92966e-35	4.17108e-19	4.30019e-70	-0.440681	0.0851427	0.525824	0.997	0.996	0.997	2.98437e-33	1.33783e-17	3.13876e-68
CD38	3.0527e-37	0	4.4545e-70	0.111872	0.337066	0.225194	0.006	0.104	0.295	1.91048e-35	0	3.2443e-68
GPD1	5.64637e-68	0	7.61872e-70	-0.0690687	-0.370826	-0.301757	0.345	0.231	0.006	5.14607e-66	0	5.53677e-68
NUP214	0.00580233	1.89743e-312	1.18737e-69	-0.0648865	-0.286005	-0.221119	0.384	0.338	0.09	0.188644	1.24103e-310	8.61024e-68
PCBP1	5.66096e-21	0	2.9033e-69	0.038396	0.417023	0.378627	0.439	0.524	0.719	2.81001e-19	0	2.10077e-67
DMXL2	5.77532e-11	0	3.55846e-69	0.0915397	0.378021	0.286481	0.146	0.24	0.48	2.34079e-09	0	2.56925e-67
H2AFJ	8.63757e-06	2.33918e-246	3.68482e-69	0.108252	0.344705	0.236453	0.258	0.38	0.531	0.000307168	1.27081e-244	2.65474e-67
IGF2R	0.000401643	1.40565e-200	9.83915e-69	0.00233156	0.266226	0.263895	0.147	0.153	0.398	0.0135329	6.7079e-199	7.07337e-67
SQSTM1	4.46942e-24	0	1.02051e-68	0.309225	0.628536	0.319311	0.432	0.757	0.773	2.32948e-22	0	7.32066e-67
SNX2	2.93828e-75	4.54409e-06	1.28892e-68	0.403098	0.0383448	-0.364754	0.43	0.829	0.444	2.91703e-73	0.000139317	9.22628e-67
MAP3K8	0.396611	1.89452e-254	2.2497e-68	0.0201333	0.29806	0.277927	0.092	0.117	0.355	1	1.05501e-252	1.60692e-66
PKD2L1	2.62485e-24	1.08503e-23	6.43737e-68	0.263872	-0.0397797	-0.303652	0.094	0.332	0.048	1.38103e-22	3.51392e-22	4.58827e-66
REX1BD	9.74315e-31	1.81344e-37	7.1737e-68	0.371435	-0.0790868	-0.450521	0.432	0.835	0.343	5.58423e-29	6.05516e-36	5.1022e-66
POLR2L	7.61153e-299	0	2.95435e-67	-0.683123	-0.434884	0.248238	0.856	0.428	0.57	3.3853e-296	0	2.09677e-65
SARAF	2.87641e-36	4.90768e-43	4.11833e-67	0.409974	-0.0845139	-0.494488	0.654	0.925	0.562	1.77682e-34	1.66198e-41	2.91667e-65
ZFP36L1	0.000703136	0	4.84468e-67	-0.0343817	0.505436	0.539817	0.19	0.161	0.507	0.0234077	0	3.42381e-65
RPL7A	0.0215858	7.52949e-204	2.05479e-66	-0.0190254	-0.258109	-0.239084	0.957	0.983	0.864	0.6825	3.6295e-202	1.44908e-64
NPL	0.462653	3.49882e-183	2.87439e-66	0.161617	0.283462	0.121845	0.193	0.355	0.444	1	1.58144e-181	2.02281e-64
INSIG1	0.0194173	1.00295e-170	7.48708e-66	0.00109616	0.34559	0.344494	0.046	0.034	0.22	0.61452	4.39047e-169	5.25783e-64
ZBP1	4.35872e-225	4.10624e-147	1.29068e-65	0.411459	0.132909	-0.27855	0.012	0.443	0.136	1.2534e-222	1.6952e-145	9.0448e-64
EMILIN2	9.09453e-06	6.877e-216	1.50008e-65	0.0454289	0.26616	0.220731	0.133	0.18	0.389	0.00032273	3.49689e-214	1.04902e-63
TAGAP	1.96274e-11	0	3.87148e-65	0.0405907	0.300498	0.259907	0.015	0.05	0.279	8.06294e-10	0	2.70169e-63
CAPG	1.71618e-11	8.8124e-180	5.46613e-65	0.288506	-0.211573	-0.50008	0.947	0.986	0.835	7.06748e-10	3.94042e-178	3.80655e-63
STAP1	6.32396e-166	2.64759e-74	6.50587e-65	0.280747	0.0758296	-0.204917	0.01	0.309	0.079	1.24821e-163	9.59955e-73	4.52117e-63
ID3	1.85922e-40	9.37794e-13	7.60915e-65	0.235877	-0.0223437	-0.258221	0.089	0.262	0.058	1.21604e-38	2.95113e-11	5.27689e-63
NDUFS5	8.31546e-14	5.7656e-156	8.46458e-65	0.0615882	-0.239346	-0.300934	0.79	0.916	0.621	3.54704e-12	2.43139e-154	5.85794e-63
FAM162A	9.40875e-06	9.51083e-143	9.74293e-65	0.170617	-0.179973	-0.35059	0.339	0.555	0.145	0.000333172	3.89267e-141	6.72868e-63
MAFB	5.64821e-142	0	9.89328e-65	0.654541	1.12852	0.473979	0.134	0.552	0.776	9.71171e-140	0	6.81839e-63
TGFB1	9.34929e-11	2.63463e-274	1.13743e-64	0.138063	0.336836	0.198773	0.206	0.361	0.512	3.74837e-09	1.53107e-272	7.82291e-63
CALM3	6.06121e-07	2.83847e-188	3.23324e-64	-0.00711579	0.287916	0.295032	0.313	0.32	0.542	2.20966e-05	1.29348e-186	2.21916e-62
TLNRD1	0.000504589	1.97744e-208	6.90701e-64	-0.0132703	0.248915	0.262185	0.095	0.08	0.322	0.0168992	9.67179e-207	4.73095e-62
RPL13A	0	0	9.46068e-64	-1.59824	-1.63172	-0.0334864	0.999	0.755	0.639	0	0	6.4668e-62
ACOT9	1.03196e-05	3.39578e-301	1.64262e-63	0.0635596	0.320997	0.257437	0.105	0.162	0.399	0.000365036	2.15348e-299	1.12051e-61
PFKFB3	6.52291e-11	9.7753e-317	2.71884e-63	0.122688	0.360167	0.237478	0.045	0.153	0.317	2.62784e-09	6.46974e-315	1.85087e-61
STX4	0.00147867	7.9611e-154	4.00633e-63	0.0239152	0.254824	0.230909	0.179	0.204	0.391	0.0487873	3.34457e-152	2.72177e-61
CD44	5.53243e-43	2.44882e-48	4.61803e-63	-0.318149	0.130525	0.448673	0.708	0.517	0.733	3.74331e-41	8.37798e-47	3.13097e-61
ATP5MC2	6.21749e-09	0	5.01745e-63	-0.152464	-0.378918	-0.226454	0.92	0.947	0.7	2.40879e-07	0	3.39487e-61
EZR	0.000123331	5.8993e-283	1.48893e-62	-0.070152	0.354362	0.424513	0.107	0.037	0.369	0.00425162	3.55204e-281	1.00539e-60
TUBA1C	2.06231e-13	0	4.62142e-62	0.237021	0.458674	0.221653	0.209	0.393	0.564	8.74108e-12	0	3.11428e-60
ANXA5	2.07498e-29	0	6.3692e-62	0.216283	0.455927	0.239644	0.829	0.944	0.944	1.16523e-27	0	4.28342e-60
NFKBIZ	0.739724	3.57895e-215	1.6685e-61	0.000384034	0.260791	0.260407	0.059	0.063	0.279	1	1.80884e-213	1.11984e-59
CXCL9	0.000407283	3.22789e-203	3.64263e-61	0.225999	0.608255	0.382256	0.016	0.067	0.185	0.0137091	1.55372e-201	2.4399e-59
MCUB	0.00191475	9.32641e-205	4.23609e-61	0.0493166	0.266367	0.21705	0.151	0.207	0.4	0.0629885	4.50219e-203	2.83173e-59
ADGRE5	1.03504e-08	0	4.61226e-61	0.0751859	0.455069	0.379884	0.202	0.271	0.513	3.96849e-07	0	3.07702e-59
EREG	1.44789e-18	7.18704e-269	4.69515e-61	0.0420044	0.296929	0.254925	0.013	0.069	0.218	6.88975e-17	4.1263e-267	3.12607e-59
MDH1	1.29321e-05	0	5.43441e-61	0.101709	-0.346119	-0.447827	0.604	0.705	0.264	0.000456482	0	3.61107e-59
HCAR2	2.64646e-07	1.36174e-86	7.55432e-61	0.206347	-0.0990012	-0.305348	0.15	0.314	0.046	9.75445e-06	5.03031e-85	5.00973e-59
ABHD5	1.19394e-14	0	8.50342e-61	0.138973	-0.328896	-0.467869	0.425	0.55	0.12	5.25412e-13	0	5.62795e-59
RACK1	9.64725e-23	0	1.78797e-60	-0.196992	-0.497399	-0.300407	0.949	0.966	0.716	4.92808e-21	0	1.18101e-58
SLC31A2	2.57043e-06	1.66796e-282	2.86334e-60	0.318374	0.377564	0.0591899	0.234	0.593	0.537	9.22948e-05	1.00069e-280	1.8876e-58
NPC1	9.54344e-12	0	5.03505e-60	0.0790539	0.31577	0.236717	0.056	0.137	0.35	3.94963e-10	0	3.31271e-58
NR1H2	1.91449e-98	9.3598e-25	6.58314e-60	0.426566	0.0825724	-0.343994	0.15	0.636	0.23	2.28078e-96	3.04303e-23	4.32271e-58
CD274	6.8785e-17	0	1.12267e-59	0.170935	0.353239	0.182304	0.051	0.217	0.35	3.21353e-15	0	7.35736e-58
CCRL2	0.18845	2.07958e-215	1.70754e-59	0.114433	0.300008	0.185575	0.13	0.247	0.378	1	1.05263e-213	1.11683e-57
CAMP	8.73933e-23	0	1.73208e-59	-0.106654	-0.276203	-0.16955	0.203	0.11	0.002	4.47113e-21	0	1.13066e-57
SDC3	4.03635e-16	0	2.93758e-59	0.0700804	0.300071	0.229991	0.021	0.084	0.293	1.852e-14	0	1.91384e-57
HSD17B11	1.69518e-14	0	6.11769e-59	-0.0530017	-0.361114	-0.308112	0.514	0.504	0.151	7.38201e-13	0	3.97793e-57
ALDH1A1	1.56807e-29	0	8.23454e-59	0.148197	-0.344846	-0.493043	0.459	0.624	0.108	8.85045e-28	0	5.34396e-57
NRIP1	1.39082e-77	5.68643e-09	1.1404e-58	0.341693	0.0530437	-0.28865	0.191	0.561	0.235	1.41443e-75	1.76613e-07	7.38646e-57
AC020656.1	1.57157e-30	0	1.64798e-58	-0.257922	-0.553558	-0.295636	0.426	0.295	0.058	8.97654e-29	0	1.06534e-56
RPS6	1.80513e-287	0	2.00136e-58	-0.851733	-0.983972	-0.132239	0.995	0.939	0.806	7.62201e-285	0	1.29128e-56
GDF15	0.000281595	1.43777e-73	2.29397e-58	0.0686144	0.278758	0.210144	0.051	0.096	0.154	0.0095556	5.20169e-72	1.47722e-56
CDV3	3.04196e-26	3.17034e-41	2.50054e-58	-0.152345	0.106118	0.258464	0.221	0.069	0.313	1.64725e-24	1.06821e-39	1.60714e-56
IFI16	1.73506e-274	0	2.72725e-58	0.397897	0.401005	0.00310762	0.239	0.686	0.536	6.809e-272	0	1.74948e-56
PPARG	2.0427e-15	0	3.1969e-58	0.175957	-0.356705	-0.532662	0.488	0.608	0.159	9.18305e-14	0	2.04682e-56
LAIR1	1.37537e-08	3.04421e-292	4.4486e-58	0.229347	0.388697	0.159349	0.376	0.629	0.643	5.26126e-07	1.88747e-290	2.84276e-56
ZFAND5	8.16182e-09	2.19076e-111	6.28798e-58	-0.0285123	0.225935	0.254448	0.33	0.318	0.509	3.14744e-07	8.39966e-110	4.01048e-56
DDX3X	1.33497e-09	3.73772e-129	7.91519e-58	-0.0999073	0.220923	0.320831	0.221	0.124	0.409	5.23275e-08	1.49316e-127	5.03868e-56
BLVRA	2.82101e-58	7.19833e-09	1.26561e-57	0.337254	0.0111542	-0.3261	0.417	0.779	0.406	2.31775e-56	2.23155e-07	8.04134e-56
ANXA4	2.22898e-16	0	1.46462e-57	0.216103	0.462091	0.245988	0.236	0.469	0.582	1.02696e-14	0	9.2881e-56
TBXAS1	3.74826e-11	2.09695e-56	1.7222e-57	0.15398	-0.106036	-0.260016	0.26	0.452	0.143	1.52849e-09	7.3244e-55	1.09008e-55
NRROS	6.07779e-12	3.63115e-274	2.05926e-57	0.15126	0.263546	0.112286	0.039	0.192	0.287	2.5216e-10	2.10651e-272	1.30096e-55
FOLR3	1.63158e-181	3.90108e-160	2.85758e-57	-0.295546	-0.314217	-0.018671	0.213	0.099	0.065	3.6283e-179	1.6598e-158	1.80189e-55
NBPF14	9.6742e-112	6.85866e-37	2.94841e-57	0.417645	0.0824902	-0.335155	0.063	0.429	0.137	1.29599e-109	2.28556e-35	1.85566e-55
TMEM35B	0	3.9085e-277	3.02256e-57	0.608462	0.18749	-0.420973	0.002	0.662	0.189	0	2.30346e-275	1.89875e-55
CCNL1	0.000204772	8.02837e-172	5.36197e-57	-0.0571191	0.267318	0.324437	0.196	0.146	0.424	0.00699856	3.53301e-170	3.36201e-55
ADTRP	5.57357e-10	1.50198e-238	6.37234e-57	0.232382	-0.176027	-0.408409	0.245	0.47	0.052	2.20543e-08	8.04198e-237	3.98804e-55
CCL23	9.64877e-08	6.00129e-76	7.55951e-57	0.176619	-0.102262	-0.278881	0.132	0.271	0.04	3.61228e-06	2.17829e-74	4.72215e-55
C6orf62	5.12916e-16	1.91588e-118	1.08728e-56	-0.109337	0.217941	0.327278	0.326	0.222	0.504	2.34054e-14	7.47463e-117	6.77915e-55
NDUFA11	0	0	1.81194e-56	-0.726662	-0.620227	0.106435	0.723	0.034	0.137	0	0	1.12763e-54
PPP1CB	4.73247e-124	2.74045e-92	2.68887e-56	-0.407865	-0.191869	0.215996	0.454	0.081	0.284	7.24133e-122	1.02596e-90	1.67025e-54
ANPEP	0.11586	1.94795e-177	2.9849e-56	0.212912	0.313976	0.101064	0.115	0.329	0.34	1	8.66371e-176	1.85069e-54
RPS13	3.69818e-26	0	3.01213e-56	-0.37485	-0.374834	1.59609e-05	0.997	0.987	0.976	1.99289e-24	0	1.86411e-54
SPINT2	0.00280613	4.59961e-135	3.65386e-56	0.167823	-0.172983	-0.340806	0.349	0.548	0.156	0.0919488	1.85077e-133	2.25707e-54
NT5C3A	0	0	5.58225e-56	0.700209	0.505271	-0.194938	0.101	0.797	0.486	0	0	3.44191e-54
TOMM7	7.49917e-51	0	6.15723e-56	-0.417258	-0.549522	-0.132264	0.892	0.784	0.553	5.72425e-49	0	3.78942e-54
S100A8	4.18175e-07	1.20638e-162	8.63838e-56	-0.112744	0.44138	0.554124	0.669	0.539	0.564	1.53287e-05	5.16577e-161	5.30664e-54
HSP90AB1	2.6252e-99	2.50461e-67	1.49654e-55	0.279216	0.148821	-0.130395	0.687	0.893	0.679	3.16133e-97	8.93542e-66	9.17646e-54
GNAS	3.0186e-74	1.60616e-17	1.72819e-55	-0.27693	-0.0258412	0.251089	0.549	0.296	0.487	2.95283e-72	5.12695e-16	1.05774e-53
SRGAP2	2.80911e-12	0	4.06316e-55	0.0614047	0.275023	0.213618	0.03	0.086	0.288	1.17129e-10	0	2.48233e-53
RPL35	0	0	4.19411e-55	-0.806161	-0.893311	-0.0871499	0.996	0.981	0.884	0	0	2.55764e-53
CD36	0.0761665	7.09376e-168	2.02454e-54	0.276344	0.328441	0.0520974	0.097	0.271	0.316	1	3.09721e-166	1.23235e-52
SUPT4H1	1.47916e-45	2.54281e-08	2.86789e-54	0.274802	-0.0140329	-0.288835	0.346	0.677	0.32	1.04313e-43	7.86102e-07	1.74252e-52
HACD4	0.111331	2.07024e-188	3.44771e-54	0.10958	-0.193839	-0.303419	0.299	0.445	0.093	1	9.44693e-187	2.091e-52
IL4I1	1.28355e-92	0	2.41725e-53	0.388355	0.589368	0.201013	0.025	0.32	0.459	1.45137e-90	0	1.46338e-51
TMEM50A	2.04738e-14	2.67283e-254	3.4434e-53	0.124868	0.328313	0.203445	0.439	0.634	0.685	8.88092e-13	1.48596e-252	2.08082e-51
PSMA2	3.66595e-239	0	3.78321e-53	-0.469218	-0.362734	0.106484	0.498	0.02	0.123	1.17582e-236	0	2.28204e-51
IER2	1.14326e-28	0	1.18478e-52	0.106636	0.582454	0.475818	0.068	0.151	0.444	6.3879e-27	0	7.13371e-51
BCL2A1	2.1216e-68	0	1.58856e-52	0.421687	0.872111	0.450424	0.432	0.744	0.81	1.93891e-66	0	9.54765e-51
SLCO2B1	3.89736e-13	1.09835e-73	3.65189e-52	0.242641	-0.130335	-0.372975	0.466	0.715	0.31	1.64562e-11	3.97802e-72	2.19094e-50
EIF3G	4.48481e-34	1.63614e-12	4.76164e-52	0.236172	-0.0444458	-0.280618	0.382	0.683	0.328	2.67142e-32	5.13421e-11	2.8516e-50
AXL	1.31394e-24	0	5.50015e-52	-0.0258262	-0.375153	-0.349326	0.535	0.57	0.165	6.99027e-23	0	3.28797e-50
SH3GLB1	3.65378e-09	1.07543e-152	8.12124e-52	-0.021586	0.23865	0.260236	0.279	0.28	0.49	1.42382e-07	4.48976e-151	4.84616e-50
KMO	7.48848e-15	5.25994e-37	1.42087e-51	0.290715	-0.0754548	-0.36617	0.235	0.545	0.15	3.31291e-13	1.75456e-35	8.46354e-50
RAB31	7.05741e-14	0	2.9504e-51	0.311146	0.437615	0.126469	0.32	0.708	0.671	3.01426e-12	0	1.75431e-49
IL10RA	1.11385e-50	0	3.98702e-51	0.245251	0.498439	0.253188	0.074	0.318	0.491	8.46349e-49	0	2.36646e-49
NDUFC2	5.97924e-273	0	4.36307e-51	-0.534692	-0.423439	0.111252	0.564	0.021	0.127	2.29252e-270	0	2.58506e-49
ERH	1.63426e-34	4.44208e-18	6.73726e-51	0.251894	-0.0330051	-0.284899	0.46	0.808	0.402	9.78706e-33	1.42202e-16	3.98466e-49
MT2A	3.41163e-272	0	9.41727e-51	1.26588	1.75618	0.490296	0.503	0.919	0.936	1.2932e-269	0	5.55986e-49
HSPA8	2.385e-171	9.85263e-216	1.0392e-50	0.515999	0.364141	-0.151858	0.588	0.922	0.693	4.91089e-169	4.99475e-214	6.12447e-49
PEBP1	0.00178848	3.38669e-285	1.59967e-50	0.217222	-0.305675	-0.522897	0.643	0.855	0.359	0.0588926	2.05774e-283	9.41097e-49
HMGN3	0.000166334	2.40308e-265	4.2473e-50	0.074281	-0.281922	-0.356203	0.496	0.638	0.205	0.00570822	1.36326e-263	2.49432e-48
FLNA	9.61654e-15	7.67423e-165	7.33539e-50	-0.0557407	0.297305	0.353045	0.37	0.334	0.564	4.2375e-13	3.32022e-163	4.30029e-48
ISG15	0	0	9.86077e-50	1.62831	2.11465	0.486344	0.393	0.992	0.961	0	0	5.77063e-48
C5AR1	0.00197449	3.61933e-173	1.52562e-49	0.168096	0.324927	0.156831	0.295	0.463	0.495	0.0648898	1.59696e-171	8.91242e-48
GPR65	0.0553543	1.98035e-98	1.80465e-49	0.136108	-0.163474	-0.299582	0.305	0.46	0.147	1	7.47268e-97	1.05241e-47
ITGA5	0.00100646	1.00533e-219	1.80797e-49	0.0416374	0.263462	0.221825	0.102	0.149	0.349	0.0333721	5.16714e-218	1.0525e-47
DMAC1	1.39652e-10	4.94066e-324	2.15455e-49	-0.0550978	-0.302881	-0.247783	0.444	0.426	0.13	5.58559e-09	3.31024e-322	1.25208e-47
LRP1	2.64056e-21	9.50184e-46	3.06822e-49	0.255393	-0.109579	-0.364972	0.525	0.778	0.408	1.31268e-19	3.23752e-44	1.77994e-47
ACO1	2.72382e-24	0	3.21313e-49	0.0206582	-0.268456	-0.289114	0.325	0.355	0.045	1.43084e-22	0	1.86077e-47
SDSL	7.53851e-10	8.59044e-290	7.40057e-49	0.146928	0.327277	0.180349	0.117	0.278	0.415	2.97941e-08	5.26749e-288	4.27835e-47
RPL12	1.79009e-40	0	7.65074e-49	-0.460039	-0.459521	0.000517754	0.997	0.995	0.988	1.17312e-38	0	4.41532e-47
GLMP	2.21211e-12	4.4449e-295	9.10489e-49	0.228272	0.323611	0.0953395	0.104	0.346	0.405	9.27001e-11	2.787e-293	5.24545e-47
B2M	1.07108e-22	0	1.39796e-48	-0.275647	-0.284876	-0.00922806	1	1	1	5.46298e-21	0	8.03998e-47
TNNI2	1.16386e-38	0	4.06962e-48	-0.0797548	-0.348141	-0.268386	0.394	0.313	0.047	7.42309e-37	0	2.33649e-46
S100A13	2.14995e-45	0	6.53203e-48	-0.00354584	-0.472997	-0.469451	0.539	0.585	0.129	1.50981e-43	0	3.7438e-46
CLEC2B	6.19963e-133	2.24764e-114	1.16831e-47	0.427083	0.224352	-0.202731	0.252	0.73	0.403	1.01872e-130	8.66756e-113	6.68463e-46
NDUFB1	2.2257e-120	0	1.33088e-47	-0.673021	-0.75354	-0.0805194	0.93	0.753	0.571	3.29967e-118	0	7.60174e-46
CYB5R3	6.75223e-07	2.955e-58	2.2705e-47	0.221529	-0.11464	-0.33617	0.314	0.578	0.194	2.45889e-05	1.03758e-56	1.29465e-45
PLD3	1.83513e-47	7.234e-29	7.49116e-47	0.818208	0.0291758	-0.789033	0.698	0.934	0.635	1.33656e-45	2.3611e-27	4.26421e-45
RPL38	0	0	1.62988e-46	-0.903802	-0.937267	-0.0334647	0.995	0.953	0.837	0	0	9.26199e-45
CASP1	1.18763e-116	5.87595e-70	2.52426e-46	0.41179	0.159747	-0.252042	0.281	0.732	0.395	1.70757e-114	2.10531e-68	1.432e-44
SHISA5	2.88727e-156	4.32886e-129	3.75351e-46	0.49067	0.206963	-0.283707	0.154	0.699	0.354	5.41072e-154	1.72725e-127	2.12574e-44
RPS9	7.29598e-105	0	4.07682e-46	-0.321243	-0.572654	-0.25141	0.991	0.982	0.909	9.08104e-103	0	2.30492e-44
GIMAP4	1.53469e-211	7.93684e-232	6.51023e-46	0.45712	0.291212	-0.165908	0.131	0.559	0.379	4.12844e-209	4.18907e-230	3.67448e-44
SVIL	9.48617e-30	0	8.68143e-46	-0.0359904	-0.285016	-0.249026	0.311	0.268	0.033	5.37233e-28	0	4.89166e-44
USP18	2.11834e-101	0	1.19414e-45	0.284043	0.481126	0.197083	0.025	0.316	0.439	2.57888e-99	0	6.71717e-44
CAPN2	0.00121551	5.12405e-254	1.22945e-45	-0.0178244	0.264587	0.282411	0.071	0.054	0.312	0.040184	2.83925e-252	6.90419e-44
CPE	2.08524e-56	0	1.82946e-45	-0.141602	-0.270219	-0.128617	0.278	0.141	0.006	1.67205e-54	0	1.02564e-43
GAA	1.04146e-11	6.38038e-47	1.95552e-45	0.304739	-0.107027	-0.411766	0.426	0.754	0.326	4.30482e-10	2.18064e-45	1.09447e-43
GAPLINC	2.99342e-15	1.26036e-301	3.03748e-45	0.0218204	-0.233188	-0.255009	0.291	0.318	0.048	1.33491e-13	8.00798e-300	1.69717e-43
SCIMP	2.06534e-50	1.04642e-16	3.4232e-45	0.357233	0.0468811	-0.310352	0.236	0.638	0.254	1.56221e-48	3.33067e-15	1.90949e-43
BNIP3L	3.90198e-50	3.88557e-11	7.02978e-45	0.331069	0.0313239	-0.299745	0.29	0.68	0.298	2.93811e-48	1.21586e-09	3.91473e-43
PSMA6	5.12592e-292	0	7.25754e-45	0.861293	0.520661	-0.340632	0.19	0.924	0.631	2.2498e-289	0	4.03483e-43
RPL8	6.12827e-15	0	7.50756e-45	-0.1791	-0.305929	-0.12683	0.993	0.991	0.961	2.71836e-13	0	4.16688e-43
AREG	0.0175672	1.10564e-142	1.16128e-44	0.0401418	0.259285	0.219143	0.006	0.017	0.118	0.557024	4.5197e-141	6.43471e-43
NFE2L2	3.0843e-05	2.26243e-186	1.42996e-44	0.0396478	0.283537	0.243889	0.284	0.343	0.512	0.00107957	1.02817e-184	7.91033e-43
PSMB9	1.25014e-84	0	1.9264e-44	0.369654	0.668422	0.298768	0.33	0.734	0.75	1.31965e-82	0	1.06389e-42
ZFAS1	9.02492e-17	4.45964e-233	3.25997e-44	-0.00685822	-0.322667	-0.315809	0.646	0.633	0.361	4.19866e-15	2.36503e-231	1.7974e-42
APEX1	0.00113808	2.48149e-108	4.14321e-44	0.148003	-0.140715	-0.288718	0.268	0.449	0.113	0.0376616	9.47083e-107	2.28061e-42
GYPC	2.44519e-20	4.43696e-216	8.1219e-44	0.192283	-0.256764	-0.449047	0.545	0.693	0.278	1.19421e-18	2.2596e-214	4.4633e-42
LDHB	7.81288e-79	0	1.15146e-43	-0.280067	-0.586348	-0.306281	0.613	0.412	0.109	8.0189e-77	0	6.31206e-42
SH3BGRL	3.51576e-13	0	1.15239e-43	-0.0166057	-0.375159	-0.358554	0.763	0.863	0.475	1.48638e-11	0	6.31206e-42
LMBRD1	0.000235155	4.52736e-118	1.90789e-43	0.119347	-0.148029	-0.267376	0.263	0.399	0.103	0.00802052	1.76218e-116	1.04331e-41
PSMA1	4.08957e-107	1.34671e-84	2.46254e-43	-0.338624	-0.159064	0.179561	0.425	0.082	0.251	5.18691e-105	4.9638e-83	1.3444e-41
MGST2	6.64629e-25	0	3.27587e-43	-0.0697261	-0.339827	-0.270101	0.468	0.445	0.116	3.55289e-23	0	1.78551e-41
MAP1LC3B	7.79482e-09	2.40418e-205	4.30981e-43	0.0562733	0.300339	0.244066	0.345	0.453	0.583	3.01288e-07	1.16395e-203	2.34522e-41
CYBA	9.85429e-60	0	4.80085e-43	-0.0920755	-0.427355	-0.335279	0.998	0.997	0.966	8.21774e-58	0	2.60818e-41
TMEM14C	5.91649e-16	1.92907e-45	1.04974e-42	0.299782	-0.0838866	-0.383669	0.385	0.735	0.282	2.69245e-14	6.55943e-44	5.69369e-41
CMKLR1	2.02512e-41	0	1.30114e-42	0.103436	0.275017	0.171582	0.008	0.108	0.262	1.33766e-39	0	7.04579e-41
EEF1G	6.61081e-06	1.41059e-285	2.18452e-42	-0.18126	-0.279767	-0.0985063	0.356	0.181	0.08	0.000235343	8.58635e-284	1.18102e-40
SRP14	2.81318e-13	9.58049e-283	2.19927e-42	-0.273466	-0.312486	-0.0390204	0.954	0.968	0.866	1.19085e-11	5.75813e-281	1.18707e-40
NEU1	2.11815e-05	1.81931e-212	2.26364e-42	0.181645	0.280903	0.099258	0.144	0.353	0.399	0.000744523	9.09845e-211	1.21984e-40
C3AR1	2.72174e-223	7.70248e-264	2.29105e-42	0.617011	0.307262	-0.309749	0.097	0.673	0.374	7.694e-221	4.3474e-262	1.23262e-40
CAPZA1	3.56488e-49	0.000653264	3.21841e-42	-0.280335	-0.0260491	0.254286	0.504	0.256	0.47	2.64253e-47	0.0199368	1.72877e-40
AGRP	7.37947e-28	0	3.23124e-42	-0.01428	-0.306198	-0.291918	0.316	0.268	0.037	4.08221e-26	0	1.73287e-40
MT-ND5	8.53884e-19	3.99227e-141	6.20452e-42	0.0967112	0.346083	0.249372	0.741	0.714	0.849	4.09238e-17	1.62601e-139	3.32206e-40
CXCL11	3.31682e-111	0	1.01537e-41	0.545758	0.870516	0.324759	0.003	0.221	0.313	4.42556e-109	0	5.42784e-40
RBM39	1.63914e-14	5.56442e-53	2.09229e-41	-0.158663	0.120971	0.279634	0.239	0.085	0.346	7.1473e-13	1.92944e-51	1.11668e-39
DPH3	7.60694e-09	1.15703e-217	7.09766e-41	0.106949	0.281491	0.174543	0.194	0.317	0.453	2.94367e-07	5.91951e-216	3.78206e-39
HNRNPH1	1.16033e-101	3.50535e-115	3.22993e-40	-0.387513	-0.21643	0.171082	0.371	0.033	0.192	1.41777e-99	1.35647e-113	1.71835e-38
MAN2B1	3.73566e-136	3.43342e-100	4.7338e-40	0.428328	0.134603	-0.293724	0.05	0.504	0.184	6.26184e-134	1.29704e-98	2.51442e-38
SCP2	9.89637e-38	0	5.04743e-40	-0.0331411	-0.38213	-0.348989	0.601	0.673	0.241	6.21682e-36	0	2.67674e-38
PCOLCE2	1.43977e-14	7.65503e-306	5.70746e-40	0.00133118	-0.273053	-0.274384	0.356	0.34	0.08	6.29442e-13	4.90113e-304	3.02197e-38
POLD4	1.68345e-11	2.10785e-51	5.77612e-40	0.195403	-0.113677	-0.30908	0.507	0.75	0.38	6.94126e-10	7.27111e-50	3.05347e-38
C20orf27	1.93565e-14	1.56565e-289	6.97891e-40	0.0617956	-0.256156	-0.317952	0.363	0.447	0.097	8.40721e-13	9.58266e-288	3.68347e-38
POMP	2.65517e-11	8.86046e-209	7.38131e-40	0.0208486	0.275512	0.254663	0.782	0.925	0.878	1.08807e-09	4.34007e-207	3.88971e-38
TNFSF10	0	0	1.10718e-39	1.44775	1.3632	-0.0845549	0.039	0.887	0.69	0	0	5.82528e-38
EVI2B	8.97388e-58	0	1.15792e-39	-0.313842	-0.444352	-0.13051	0.564	0.328	0.168	7.26557e-56	0	6.08262e-38
RPS20	0	0	1.27954e-39	-1.55297	-1.40588	0.147085	0.995	0.642	0.645	0	0	6.71095e-38
LACTB	0.00305671	8.17213e-192	1.80876e-39	0.156683	0.281945	0.125262	0.251	0.444	0.501	0.0998656	3.80723e-190	9.47173e-38
ADAP2	5.92829e-11	1.27571e-250	2.21211e-39	0.134437	0.297657	0.16322	0.114	0.242	0.382	2.39988e-09	6.99899e-249	1.15658e-37
TNFSF13B	1.044e-309	0	2.65655e-39	0.784982	1.04306	0.25808	0.202	0.909	0.802	4.83675e-307	0	1.38677e-37
COQ2	2.34283e-11	8.04699e-20	3.78895e-39	0.215322	-0.0477612	-0.263084	0.145	0.395	0.094	9.61251e-10	2.58348e-18	1.97481e-37
CTNNB1	5.23981e-73	3.10296e-52	4.06819e-39	-0.335527	-0.174165	0.161362	0.423	0.256	0.373	5.06622e-71	1.07482e-50	2.11705e-37
FCGRT	7.2196e-17	0	6.25639e-39	0.0862584	-0.416515	-0.502774	0.919	0.963	0.665	3.36817e-15	0	3.25069e-37
PNPLA2	6.53081e-21	3.16173e-09	8.54495e-39	0.247159	-0.0303872	-0.277546	0.196	0.482	0.16	3.23217e-19	9.82907e-08	4.43288e-37
GTF2B	1.02056e-122	5.64929e-87	1.6063e-38	0.445663	0.164115	-0.281549	0.125	0.574	0.268	1.55447e-120	2.08917e-85	8.32008e-37
RPLP2	0	0	1.87365e-38	-1.0055	-0.897472	0.108026	0.999	0.988	0.956	0	0	9.6898e-37
IFIT3	0	0	2.24036e-38	1.60965	1.5564	-0.053247	0.16	0.982	0.867	0	0	1.15684e-36
EIF3H	2.05582e-05	1.97838e-216	2.81505e-38	-0.144261	-0.283557	-0.139296	0.533	0.441	0.254	0.000723374	1.01061e-214	1.45134e-36
ISCU	1.03158e-19	9.77861e-34	8.70779e-38	0.239855	-0.0624674	-0.302322	0.497	0.794	0.405	5.0161e-18	3.23918e-32	4.48249e-36
C4orf3	4.17866e-10	3.82562e-161	1.2787e-37	-0.00387747	0.251376	0.255253	0.436	0.491	0.621	1.6574e-08	1.63395e-159	6.57218e-36
SECTM1	2.8884e-07	3.25523e-230	1.28361e-37	0.0447762	0.25046	0.205684	0.077	0.123	0.313	1.06228e-05	1.71269e-228	6.58731e-36
RPL36A	0	0	2.07601e-37	-1.34026	-1.20145	0.138801	0.963	0.479	0.504	0	0	1.06374e-35
HNRNPU	1.6306e-08	7.43609e-91	2.26559e-37	-0.0911683	0.187602	0.27877	0.26	0.17	0.416	6.21621e-07	2.77456e-89	1.1591e-35
TFRC	1.68652e-278	0	4.16751e-37	-0.505826	-0.774595	-0.268769	0.755	0.488	0.238	6.86064e-276	0	2.12888e-35
EIF4G2	6.94993e-15	2.39865e-54	6.61412e-37	-0.143345	0.146342	0.289688	0.388	0.275	0.505	3.07873e-13	8.34326e-53	3.3735e-35
OSCAR	0.000308178	3.06574e-53	7.80458e-37	0.289014	-0.114053	-0.403067	0.342	0.627	0.229	0.0104364	1.06525e-51	3.97462e-35
RPS3A	9.26494e-31	0	1.13177e-36	-0.397203	-0.429276	-0.0320734	0.983	0.982	0.898	5.31928e-29	0	5.75494e-35
HSP90AA1	2.49979e-10	2.47607e-78	1.19488e-36	-0.0192157	0.290831	0.310047	0.891	0.888	0.916	9.95053e-09	9.05639e-77	6.06662e-35
SLFN5	0.000916929	8.59942e-216	1.22763e-36	-0.0262739	0.225613	0.251887	0.051	0.024	0.247	0.0304338	4.36607e-214	6.22342e-35
ACP2	2.28903e-24	0	1.39946e-36	0.323139	0.384842	0.0617031	0.128	0.444	0.458	1.20815e-22	0	7.08376e-35
PFN1	0.0116554	1.24891e-189	2.09639e-36	0.24123	0.324604	0.0833743	0.964	0.996	0.983	0.370981	5.73826e-188	1.05954e-34
EDEM2	4.10626e-18	5.35442e-10	3.50932e-36	0.354398	-0.029826	-0.384224	0.236	0.583	0.2	1.93191e-16	1.67392e-08	1.77096e-34
SPI1	1.20947e-80	1.21163e-41	3.60196e-36	0.480173	0.136774	-0.3434	0.754	0.975	0.787	1.25683e-78	4.08657e-40	1.81496e-34
CYSTM1	2.03613e-15	1.24363e-297	3.8196e-36	0.264507	0.367816	0.103309	0.223	0.535	0.539	9.1659e-14	7.84192e-296	1.92173e-34
RPL41	4.05175e-69	0	4.16751e-36	-0.340778	-0.448142	-0.107364	1	0.999	0.999	3.75429e-67	0	2.09361e-34
PTTG1IP	2.14042e-87	1.33123e-51	4.29457e-36	0.310662	0.127726	-0.182936	0.237	0.597	0.342	2.31062e-85	4.59689e-50	2.1542e-34
TMBIM4	0	0	4.34754e-36	-0.723117	-0.659923	0.0631948	0.718	0.111	0.163	0	0	2.17749e-34
CD300E	8.10414e-35	0	6.47094e-36	0.0560253	0.388259	0.332233	0.004	0.029	0.277	4.88843e-33	0	3.23615e-34
NBN	7.68175e-08	1.15085e-200	6.832e-36	0.128314	0.268672	0.140358	0.102	0.242	0.332	2.88884e-06	5.49986e-199	3.4116e-34
RPL10A	1.6679e-252	0	1.4121e-35	-0.697051	-0.882761	-0.18571	0.966	0.799	0.538	5.73569e-250	0	7.04089e-34
BLOC1S1	6.87783e-154	2.82667e-190	1.48478e-35	-0.406882	-0.260451	0.146431	0.678	0.336	0.423	1.26754e-151	1.30414e-188	7.39221e-34
SIDT2	8.9636e-108	1.05022e-72	1.84996e-35	0.444913	0.158309	-0.286604	0.168	0.643	0.31	1.15444e-105	3.79138e-71	9.19659e-34
SKP1	0.00105595	3.83079e-223	3.01566e-35	-0.17101	-0.295277	-0.124267	0.785	0.807	0.535	0.0349785	1.98422e-221	1.49692e-33
RBPJ	8.47761e-24	4.82746e-38	3.11205e-35	-0.174793	0.0995199	0.274313	0.413	0.244	0.455	4.40479e-22	1.61352e-36	1.54247e-33
ACTR2	2.91215e-54	9.21411e-14	4.51436e-35	-0.311671	-0.0715558	0.240115	0.514	0.252	0.445	2.29105e-52	2.90506e-12	2.23421e-33
SLC27A3	3.47794e-07	1.73403e-40	4.62633e-35	0.201786	-0.077732	-0.279518	0.198	0.412	0.114	1.27769e-05	5.81913e-39	2.28623e-33
ARL4C	2.64374e-08	1.66208e-293	4.77749e-35	0.0222047	0.357598	0.335394	0.026	0.037	0.253	1.00213e-06	1.0363e-291	2.35744e-33
COMMD9	2.46133e-24	0.00068855	2.23158e-34	0.281992	-0.0060061	-0.287998	0.163	0.503	0.152	1.29704e-22	0.0209945	1.09954e-32
DCXR	1.05803e-06	6.7053e-201	2.27418e-34	0.203403	0.305698	0.102295	0.214	0.441	0.456	3.82369e-05	3.21363e-199	1.11888e-32
EIF3K	8.66426e-10	8.6663e-282	2.58506e-34	-0.158335	-0.331332	-0.172998	0.747	0.756	0.446	3.41624e-08	5.17141e-280	1.26995e-32
CYP27A1	8.43275e-27	0	3.98216e-34	0.412215	-0.349214	-0.761429	0.792	0.894	0.364	4.61891e-25	0	1.95342e-32
C7orf50	3.4122e-25	6.58329e-10	4.35882e-34	0.358417	-0.00908926	-0.367506	0.278	0.675	0.253	1.82698e-23	2.05617e-08	2.13505e-32
VKORC1	1.14429e-172	6.67133e-305	4.47706e-34	-0.368445	-0.290007	0.0784381	0.437	0.056	0.135	2.37082e-170	4.26313e-303	2.18976e-32
PEA15	3.88436e-10	4.21281e-230	9.09792e-34	0.0839994	0.258112	0.174112	0.08	0.161	0.32	1.54251e-08	2.20954e-228	4.44333e-32
LAMTOR4	1.21067e-09	8.61183e-257	1.16817e-33	-0.213992	-0.325301	-0.111309	0.72	0.655	0.434	4.76228e-08	4.82798e-255	5.69688e-32
DNAJA1	9.14791e-67	5.23584e-29	1.24768e-33	0.295551	0.105413	-0.190138	0.502	0.81	0.559	8.24721e-65	1.71227e-27	6.07575e-32
SMIM29	1.22845e-17	1.04787e-274	4.17155e-33	0.162585	0.293038	0.130453	0.099	0.279	0.381	5.76334e-16	6.13225e-273	2.02843e-31
IL27	7.68034e-73	0	5.84618e-33	0.20611	0.31487	0.10876	0.009	0.206	0.277	7.38309e-71	0	2.83859e-31
SP110	3.36941e-217	1.25139e-304	1.01226e-32	0.492331	0.367091	-0.125239	0.192	0.722	0.494	9.21257e-215	7.98136e-303	4.90785e-31
RPL22	2.18901e-58	0	1.16706e-32	-0.499941	-0.472989	0.0269517	0.987	0.968	0.874	1.80294e-56	0	5.65017e-31
TUBA1B	1.03677e-30	5.36655e-141	1.75313e-32	0.00649937	-0.282754	-0.289254	0.908	0.883	0.792	5.93198e-29	2.18307e-139	8.47525e-31
CRIP1	2.43555e-130	0	2.31072e-32	-1.58766	-1.49635	0.0913053	0.842	0.273	0.265	3.92477e-128	0	1.11547e-30
TCN2	2.43429e-15	1.66039e-250	2.42623e-32	0.397339	0.362211	-0.0351282	0.178	0.549	0.479	1.08848e-13	9.07961e-249	1.16953e-30
RABAC1	2.54156e-47	4.82638e-15	2.75018e-32	0.290608	0.0585361	-0.232072	0.303	0.644	0.338	1.84703e-45	1.5289e-13	1.32377e-30
SEC61B	8.38491e-14	8.5842e-256	2.84196e-32	0.148088	0.337025	0.188936	0.512	0.749	0.726	3.5721e-12	4.79637e-254	1.36598e-30
LINC02154	8.12946e-10	2.21966e-172	3.07436e-32	0.175668	-0.190063	-0.365731	0.148	0.178	0.017	3.20916e-08	9.78087e-171	1.47556e-30
RHBDD2	0.000123379	7.80166e-115	3.12216e-32	0.0904049	-0.162605	-0.253009	0.297	0.375	0.128	0.00425162	3.01553e-113	1.49635e-30
MT-ATP8	3.86668e-248	0	4.28903e-32	1.14557	1.25979	0.114218	0.072	0.746	0.773	1.27704e-245	0	2.05264e-30
DBNDD2	6.36276e-232	4.23819e-207	5.19878e-32	0.443665	0.140861	-0.302804	0.001	0.498	0.141	1.87825e-229	2.06686e-205	2.48447e-30
SNX6	2.07027e-28	0	5.62176e-32	0.139091	0.404344	0.265253	0.217	0.376	0.556	1.15289e-26	0	2.68276e-30
CNDP2	8.06821e-15	3.38541e-271	8.01568e-32	0.170019	0.326184	0.156165	0.203	0.409	0.507	3.55994e-13	1.95375e-269	3.8197e-30
RPL5	3.98276e-114	0	1.04177e-31	-0.58275	-0.655443	-0.0726926	0.936	0.789	0.586	5.4448e-112	0	4.95727e-30
RTN3	2.82523e-14	9.64226e-282	1.2617e-31	0.0276721	-0.294958	-0.32263	0.512	0.589	0.214	1.22074e-12	5.74352e-280	5.99525e-30
IFI30	0	0	1.45302e-31	1.39116	1.5537	0.162533	0.522	0.983	0.93	0	0	6.89452e-30
CEBPD	6.47113e-23	6.95998e-316	2.47706e-31	0.192447	0.423886	0.231439	0.11	0.247	0.414	3.32088e-21	4.58822e-314	1.17368e-29
GCHFR	3.69462e-236	0	2.72403e-31	-0.273916	-0.860291	-0.586376	0.923	0.801	0.325	1.15179e-233	0	1.28887e-29
TMEM176B	1.8814e-119	8.72566e-140	6.39628e-31	0.688119	0.308107	-0.380012	0.181	0.555	0.39	2.74052e-117	3.5366e-138	3.02211e-29
WSB1	1.33938e-83	7.9499e-57	6.80839e-31	0.366894	0.168953	-0.197941	0.394	0.716	0.512	1.40939e-81	2.78555e-55	3.21227e-29
ZC3HAV1	1.63552e-16	8.86e-301	8.24414e-31	0.0618881	0.320572	0.258684	0.077	0.139	0.351	7.57724e-15	5.60803e-299	3.88418e-29
LCP2	8.11544e-90	0	8.79067e-31	0.355395	0.538873	0.183479	0.095	0.485	0.565	8.93422e-88	0	4.13583e-29
TCEAL8	1.97998e-31	0	1.52983e-30	-0.149664	-0.316059	-0.166396	0.402	0.262	0.073	1.15063e-29	0	7.18741e-29
LPL	7.8548e-38	0	1.89636e-30	0.00551758	-0.270492	-0.27601	0.358	0.372	0.079	4.95298e-36	0	8.8969e-29
CD300LF	0.131725	1.1669e-101	1.93529e-30	0.125284	-0.13329	-0.258574	0.237	0.383	0.096	1	4.4232e-100	9.06677e-29
RPL36	2.87395e-24	1.8446e-317	2.89952e-30	-0.263848	-0.295837	-0.0319893	0.997	0.994	0.985	1.50733e-22	1.22327e-315	1.35651e-28
APIP	0.000274805	1.28588e-144	3.18371e-30	0.179918	-0.184441	-0.364358	0.388	0.593	0.19	0.00933469	5.28242e-143	1.48738e-28
CCDC90B	4.42769e-52	1.48855e-16	3.7989e-30	0.268535	0.0584019	-0.210133	0.169	0.489	0.219	3.4031e-50	4.73342e-15	1.77231e-28
BEX4	0.00131068	2.03749e-141	4.41865e-30	0.124286	-0.170832	-0.295118	0.294	0.438	0.115	0.0432874	8.30863e-140	2.05856e-28
ALAS1	1.09952e-07	1.04997e-105	7.56892e-30	0.179541	-0.155351	-0.334893	0.307	0.453	0.147	4.10714e-06	3.99817e-104	3.52129e-28
OTUB1	1.52548e-47	1.15807e-12	1.3382e-29	0.278531	0.0572294	-0.221301	0.203	0.553	0.258	1.12083e-45	3.63747e-11	6.21706e-28
RPL18A	6.06777e-188	0	1.39094e-29	-0.391362	-0.662613	-0.271251	0.997	0.991	0.908	1.37689e-185	0	6.45308e-28
M6PR	1.76942e-05	2.27345e-156	1.90386e-29	0.236925	0.263066	0.0261409	0.317	0.612	0.556	0.000623257	9.61159e-155	8.8204e-28
AKR1C3	5.38577e-28	2.41449e-267	3.25203e-29	0.066678	-0.234254	-0.300932	0.269	0.317	0.05	2.98924e-26	1.37675e-265	1.50455e-27
APOE	1.30466e-106	0	5.86449e-29	-0.222177	-0.943612	-0.721435	0.997	0.954	0.757	1.64846e-104	0	2.70944e-27
COX7C	9.25573e-67	0	6.05746e-29	-0.390119	-0.503362	-0.113243	0.954	0.952	0.774	8.32192e-65	0	2.79473e-27
IRF1	1.82874e-58	0	8.42953e-29	0.244045	0.493851	0.249806	0.099	0.345	0.463	1.50993e-56	0	3.88376e-27
DECR1	9.52793e-07	1.42147e-199	1.03421e-28	0.0376638	-0.261598	-0.299262	0.481	0.563	0.233	3.45085e-05	6.74479e-198	4.75838e-27
ADH5	3.24357e-09	5.1604e-24	1.41518e-28	0.233721	-0.0544031	-0.288124	0.21	0.485	0.148	1.26545e-07	1.67284e-22	6.50224e-27
S100A9	4.3982e-110	1.88735e-274	1.47082e-28	-0.362255	-0.24648	0.115775	0.918	0.708	0.667	5.79885e-108	1.09871e-272	6.7486e-27
RNF13	9.61269e-09	1.93984e-191	1.5858e-28	0.260943	0.311527	0.0505833	0.418	0.728	0.642	3.69839e-07	9.02473e-190	7.26612e-27
PHLDA3	5.31333e-73	0	2.16762e-28	-0.0480145	-0.355277	-0.307262	0.429	0.385	0.063	5.12245e-71	0	9.91842e-27
SCD	2.72676e-147	0	3.03304e-28	-0.242684	-0.717734	-0.47505	0.778	0.662	0.269	4.83811e-145	0	1.38593e-26
MALAT1	4.46864e-35	2.31035e-30	6.00514e-28	-0.701789	-0.101678	0.600112	0.996	0.981	0.995	2.71019e-33	7.60023e-29	2.74027e-26
SIRPA	3.44067e-26	3.73742e-311	6.81136e-28	0.229771	0.355773	0.126001	0.2	0.455	0.528	1.86014e-24	2.4302e-309	3.10392e-26
NUCB1	1.58468e-58	1.78969e-28	1.34158e-27	0.476919	0.116547	-0.360372	0.426	0.866	0.497	1.31166e-56	5.83565e-27	6.10522e-26
GPRIN3	6.41025e-11	1.68743e-198	1.62615e-27	0.0549693	-0.204445	-0.259415	0.284	0.35	0.081	2.58557e-09	7.98406e-197	7.39013e-26
UQCRH	3.19723e-121	1.26109e-160	1.7427e-27	-0.274418	-0.239443	0.0349743	0.779	0.688	0.587	4.80406e-119	5.37929e-159	7.90902e-26
CD9	2.14351e-233	0	1.77992e-27	-0.338213	-0.878293	-0.54008	0.913	0.843	0.491	6.50008e-231	0	8.06697e-26
IQGAP1	2.09029e-14	9.92108e-72	2.25665e-27	-0.159351	0.178074	0.337426	0.431	0.319	0.558	9.05528e-13	3.57384e-70	1.02137e-25
ATP5PO	5.06525e-253	0	3.01648e-27	-0.563135	-0.476196	0.0869384	0.613	0.051	0.135	1.76002e-250	0	1.36343e-25
SLC43A2	9.88544e-09	1.03432e-210	4.4057e-27	0.0657539	0.260701	0.194947	0.109	0.183	0.347	3.79895e-07	5.14186e-209	1.98865e-25
HAMP	0.000519351	2.58754e-165	5.09378e-27	0.0740903	0.463022	0.388931	0.027	0.04	0.176	0.0173761	1.1224e-163	2.29613e-25
NPM1	0.000680433	1.10308e-184	7.98208e-27	0.00592132	-0.255326	-0.261247	0.676	0.782	0.428	0.0226745	5.00619e-183	3.59323e-25
SMCHD1	3.29818e-35	0	8.1206e-27	0.0485483	0.330576	0.282027	0.05	0.087	0.342	2.01128e-33	0	3.65066e-25
NCSTN	1.52705e-14	9.01224e-09	9.76351e-27	0.250569	-0.0269462	-0.277515	0.224	0.52	0.191	6.66723e-13	2.79128e-07	4.38333e-25
CITED2	4.19161e-08	4.30942e-52	1.13425e-26	0.345888	-0.156851	-0.502738	0.388	0.702	0.278	1.57988e-06	1.48963e-50	5.08537e-25
GABARAP	1.2077e-195	0	1.68677e-26	0.400103	0.388996	-0.0111066	0.796	0.984	0.915	2.89821e-193	0	7.55241e-25
KLHDC8B	0.00713502	3.14549e-60	2.01517e-26	0.281631	-0.0838207	-0.365452	0.211	0.45	0.112	0.229511	1.10796e-58	9.01075e-25
FGL2	6.79561e-33	0	2.14577e-26	0.111126	0.401913	0.290788	0.055	0.112	0.353	4.00496e-31	0	9.58183e-25
STAT2	5.34177e-69	0	3.61554e-26	0.205132	0.486439	0.281308	0.109	0.316	0.524	4.93588e-67	0	1.61235e-24
RBM3	2.99673e-125	9.83153e-184	4.49929e-26	-0.304429	-0.231465	0.0729642	0.467	0.176	0.218	4.64939e-123	4.4498e-182	2.00378e-24
UCP2	5.06971e-11	1.01756e-209	5.48751e-26	0.0362674	0.337923	0.301655	0.279	0.307	0.492	2.06232e-09	5.01369e-208	2.44062e-24
PSMB2	2.00961e-07	1.81311e-179	5.65409e-26	0.138796	0.263424	0.124629	0.262	0.44	0.5	7.44827e-06	8.08555e-178	2.51136e-24
SHTN1	0.0624962	2.33209e-49	6.14989e-26	0.230738	-0.097087	-0.327825	0.287	0.556	0.184	1	8.0115e-48	2.72795e-24
RHOA	3.16264e-49	0	6.22234e-26	0.274748	0.473617	0.198869	0.733	0.956	0.93	2.35483e-47	0	2.75642e-24
TNFRSF1B	3.84404e-06	6.07315e-207	9.45362e-26	-0.0159342	0.239941	0.255876	0.076	0.056	0.285	0.000137287	2.95309e-205	4.18229e-24
VASP	1.30147e-14	2.0811e-14	2.51584e-25	0.203724	-0.0504848	-0.254209	0.332	0.529	0.272	5.71224e-13	6.58003e-13	1.11154e-23
ETHE1	1.56905e-07	2.46921e-150	2.90187e-25	0.0879199	-0.19756	-0.28548	0.376	0.47	0.174	5.82187e-06	1.027e-148	1.28039e-23
UBC	5.97523e-71	0	3.57118e-25	0.368481	0.622402	0.25392	0.712	0.883	0.912	5.61453e-69	0	1.57363e-23
SSU72	2.09389e-32	9.95992e-10	3.7849e-25	0.263259	0.0286962	-0.234563	0.338	0.675	0.351	1.22752e-30	3.10789e-08	1.66561e-23
SAMD9	4.96402e-273	0	5.36251e-25	0.40472	0.398239	-0.00648047	0.061	0.49	0.393	1.9254e-270	0	2.35675e-23
FCGR2A	1.0559e-81	8.48112e-79	7.46265e-25	0.272779	0.198244	-0.0745349	0.46	0.711	0.572	1.1076e-79	3.10543e-77	3.27542e-23
PNPLA6	6.969e-14	3.05146e-176	8.23587e-25	0.0267591	-0.263203	-0.289962	0.424	0.412	0.205	2.98032e-12	1.35356e-174	3.61004e-23
VCAN	0.265539	3.35118e-135	1.75358e-24	-0.0304752	0.244629	0.275104	0.043	0.028	0.186	1	1.35007e-133	7.67638e-23
MTRNR2L12	0	0	1.89263e-24	0.889453	0.949524	0.0600715	0.004	0.671	0.499	0	0	8.27424e-23
SNX10	1.3318e-07	1.67711e-160	1.96826e-24	0.391793	0.352731	-0.0390622	0.645	0.907	0.726	4.95813e-06	7.14475e-159	8.59363e-23
FXYD6	1.08427e-68	1.26689e-40	3.201e-24	0.346	0.0967128	-0.249287	0.086	0.436	0.173	9.93625e-67	4.25574e-39	1.39576e-22
BSCL2	1.44831e-69	1.15034e-33	8.22575e-24	0.253111	0.0459856	-0.207125	0.014	0.295	0.06	1.34572e-67	3.80675e-32	3.58207e-22
DEK	1.66503e-47	0	8.38414e-24	0.16886	0.456724	0.287864	0.237	0.445	0.606	1.21799e-45	0	3.64628e-22
SMIM25	9.97071e-155	2.54284e-265	9.01115e-24	-0.263709	-0.326181	-0.0624719	0.798	0.693	0.548	1.84774e-152	1.44009e-263	3.91387e-22
CCL18	4.91406e-09	4.93532e-171	1.49582e-23	1.20826	0.94651	-0.261747	0.479	0.606	0.489	1.91047e-07	2.16615e-169	6.48842e-22
ELOB	3.58614e-88	0	1.60426e-23	-0.330251	-0.503422	-0.173171	0.959	0.945	0.809	3.90925e-86	0	6.94979e-22
GNB2	3.63872e-32	0	1.72399e-23	0.335765	0.416045	0.0802797	0.336	0.734	0.684	2.12197e-30	0	7.45876e-22
FPR1	9.31682e-104	3.51533e-123	1.73685e-23	0.302041	0.217535	-0.0845061	0.162	0.454	0.318	1.15104e-101	1.38443e-121	7.50467e-22
CCNI	1.85942e-127	1.35687e-212	3.05378e-23	-0.488541	-0.305823	0.182718	0.609	0.184	0.34	2.91196e-125	6.80618e-211	1.31779e-21
CD52	0	0	3.17998e-23	-0.982422	-1.67036	-0.687939	0.966	0.682	0.397	0	0	1.37047e-21
NDUFA12	4.38822e-86	8.26888e-96	3.63819e-23	0.284804	0.176939	-0.107865	0.299	0.658	0.436	4.69159e-84	3.10264e-94	1.56592e-21
PSME2	5.2458e-147	0	5.65255e-23	0.429949	0.468581	0.0386322	0.603	0.954	0.811	9.25842e-145	0	2.4298e-21
OSBPL1A	1.38776e-26	0.0157237	7.67705e-23	0.269918	0.0234991	-0.246419	0.188	0.505	0.208	7.56396e-25	0.476813	3.2958e-21
PSMC2	5.73406e-47	5.65581e-21	1.09625e-22	0.265006	0.0677511	-0.197255	0.184	0.504	0.245	4.14905e-45	1.82105e-19	4.7002e-21
NGRN	2.00304e-41	6.16909e-12	1.19269e-22	0.254755	0.0408249	-0.21393	0.06	0.353	0.101	1.3257e-39	1.93223e-10	5.10712e-21
EIF4A2	1.21613e-09	4.55618e-211	1.38374e-22	-0.135789	-0.277216	-0.141428	0.53	0.45	0.255	4.77815e-08	2.27516e-209	5.91761e-21
SIGLEC1	5.60534e-261	0	1.41525e-22	0.661286	0.542563	-0.118723	0.128	0.748	0.584	2.07753e-258	0	6.04464e-21
PDE4DIP	6.29099e-91	5.07299e-90	1.61805e-22	0.576248	0.215244	-0.361004	0.214	0.751	0.383	6.97171e-89	1.88861e-88	6.90196e-21
CRTAP	6.11485e-21	1.16601e-09	1.68038e-22	0.348993	0.00358372	-0.345409	0.392	0.755	0.373	3.03081e-19	3.635e-08	7.15868e-21
APOC2	4.31588e-07	9.81324e-159	2.3959e-22	-0.102293	-0.547974	-0.445681	0.26	0.246	0.126	1.57856e-05	4.16464e-157	1.01939e-20
FUCA1	1.6756e-32	5.85144e-169	2.96545e-22	0.0913027	-0.216127	-0.307429	0.321	0.468	0.127	9.85765e-31	2.55815e-167	1.26011e-20
TMSB10	8.2462e-188	0	3.10381e-22	0.103749	0.527843	0.424093	1	1	1	1.85857e-185	0	1.31722e-20
FCGR1A	1.98363e-46	1.76803e-35	3.96325e-22	0.31405	0.0851279	-0.228922	0.501	0.774	0.506	1.41991e-44	5.86828e-34	1.67982e-20
ABI3	5.22155e-23	1.13658e-07	4.5086e-22	0.295381	0.023063	-0.272318	0.17	0.47	0.175	2.68375e-21	3.50397e-06	1.90855e-20
NAPA	9.47631e-101	0	4.76951e-22	0.426825	0.564102	0.137276	0.142	0.624	0.63	1.14946e-98	0	2.01643e-20
NDUFB8	7.32281e-287	0	5.40023e-22	-0.584798	-0.538598	0.0461996	0.602	0.02	0.065	3.05334e-284	0	2.2802e-20
RPS5	5.17685e-210	0	6.38827e-22	-0.506851	-0.68405	-0.177199	0.981	0.958	0.752	1.38147e-207	0	2.69397e-20
RPS28	1.11446e-20	3.23321e-216	6.59967e-22	-0.270613	-0.217396	0.0532173	1	0.996	0.997	5.49113e-19	1.64908e-214	2.77961e-20
BLOC1S2	3.84612e-18	6.32678e-19	8.31998e-22	0.380453	0.0172917	-0.363161	0.419	0.771	0.387	1.81208e-16	2.02731e-17	3.49974e-20
H3F3A	1.20547e-20	1.85655e-07	8.44787e-22	-0.256635	0.0180274	0.274662	0.95	0.966	0.93	5.93081e-19	5.71827e-06	3.54906e-20
MRPL27	8.72284e-58	4.41477e-38	1.21016e-21	0.302296	0.104349	-0.197947	0.237	0.596	0.33	7.07951e-56	1.47707e-36	5.07766e-20
MRPL54	5.53548e-38	7.56228e-13	1.26831e-21	0.328533	0.0633682	-0.265165	0.276	0.666	0.332	3.49711e-36	2.38201e-11	5.31495e-20
HERC5	0	0	1.552e-21	0.664248	0.63637	-0.0278779	0.088	0.738	0.548	0	0	6.49563e-20
PTPMT1	9.86875e-26	6.711e-235	1.62759e-21	0.127883	-0.257568	-0.385451	0.451	0.562	0.193	5.30955e-24	3.58174e-233	6.80344e-20
HSPE1	7.82843e-08	9.21327e-135	2.0697e-21	0.132274	0.286605	0.154331	0.452	0.642	0.561	2.93814e-06	3.70274e-133	8.64068e-20
ZYX	2.69965e-15	6.3017e-210	2.32239e-21	0.280183	0.311631	0.0314481	0.266	0.585	0.522	1.20552e-13	3.10955e-208	9.68348e-20
PDIA6	1.40184e-19	1.59994e-212	3.79143e-21	0.270631	0.331043	0.0604113	0.267	0.529	0.519	6.79669e-18	8.01338e-211	1.57891e-19
PRSS21	5.6062e-36	1.08785e-269	4.02429e-21	-0.0100771	-0.273477	-0.2634	0.237	0.235	0.036	3.4503e-34	6.25646e-268	1.67379e-19
ZNF385A	6.78649e-78	3.60482e-66	5.11357e-21	0.382523	0.145134	-0.237389	0.159	0.569	0.282	6.94408e-76	1.28194e-64	2.1242e-19
JAK1	3.30203e-15	9.78732e-183	1.27824e-20	-0.026627	0.230796	0.257423	0.129	0.102	0.337	1.47057e-13	4.41183e-181	5.30326e-19
EIF1	2.50449e-109	3.79335e-164	1.38511e-20	-0.488168	-0.205703	0.282465	0.991	0.986	0.962	3.26337e-107	1.63271e-162	5.7395e-19
BTG1	1.14555e-05	1.14329e-42	1.68392e-20	-0.0913902	0.172863	0.264253	0.34	0.249	0.396	0.000404788	3.86389e-41	6.96903e-19
ARF1	2.29949e-36	0	6.09706e-20	0.281199	0.394119	0.11292	0.276	0.645	0.624	1.42308e-34	0	2.52019e-18
COPS9	1.59847e-133	3.98556e-230	6.357e-20	-0.363396	-0.291523	0.0718735	0.657	0.358	0.381	2.65274e-131	2.09364e-228	2.62439e-18
CCPG1	0.00814532	4.15726e-45	6.8823e-20	0.281772	-0.0707502	-0.352523	0.32	0.635	0.226	0.260502	1.41216e-43	2.83774e-18
NR3C1	1.21787e-50	3.85084e-29	7.39692e-20	0.276319	0.093869	-0.18245	0.204	0.534	0.291	9.23286e-49	1.26057e-27	3.04616e-18
TMEM176A	2.2005e-115	8.49255e-163	8.93061e-20	0.575713	0.28216	-0.293553	0.106	0.466	0.313	3.10499e-113	3.64121e-161	3.67322e-18
DDX60L	6.32158e-99	0	9.8481e-20	0.323785	0.556282	0.232497	0.114	0.438	0.576	7.55803e-97	0	4.0456e-18
CSNK2B	2.01544e-81	4.51789e-112	9.9912e-20	-0.305319	-0.179002	0.126317	0.435	0.117	0.234	2.1075e-79	1.73822e-110	4.09934e-18
RSL24D1	1.08632e-28	0	1.22853e-19	-0.175433	-0.326617	-0.151184	0.489	0.349	0.16	6.07996e-27	0	5.03443e-18
CALM2	8.54221e-278	0	1.32773e-19	-0.679068	-0.803101	-0.124033	0.968	0.873	0.653	3.43304e-275	0	5.43425e-18
ATP6V0C	0	0	4.47537e-19	1.47374	1.36989	-0.103853	0.007	0.97	0.858	0	0	1.82947e-17
CNBP	2.36294e-159	8.26826e-269	4.51465e-19	0.530305	0.368075	-0.162229	0.289	0.841	0.571	4.47845e-157	4.7389e-267	1.84327e-17
SLC7A7	1.76354e-19	0.000154467	6.76487e-19	0.274513	0.0158354	-0.258678	0.427	0.747	0.427	8.53794e-18	0.00472278	2.75863e-17
ALDOA	6.02205e-256	0	8.23544e-19	1.10558	0.669507	-0.436075	0.194	0.936	0.685	2.15997e-253	0	3.35421e-17
TSPO	1.97576e-203	0	8.2522e-19	-0.427988	-0.780118	-0.352131	0.953	0.86	0.687	5.06964e-201	0	3.35693e-17
NCF1	3.13845e-179	0	1.12938e-18	0.709245	0.721688	0.0124426	0.188	0.73	0.587	6.93308e-177	0	4.58864e-17
ATRAID	0.000732846	4.14268e-68	1.33783e-18	0.180655	-0.119607	-0.300262	0.408	0.657	0.274	0.0243724	1.48111e-66	5.42897e-17
RPL24	1.61764e-10	1.19082e-195	1.52547e-18	-0.233715	-0.282276	-0.0485611	0.921	0.946	0.825	6.46224e-09	5.58679e-194	6.18287e-17
CYTH1	1.29756e-21	3.33626e-245	1.89195e-18	0.0358008	0.281083	0.245282	0.117	0.153	0.369	6.46978e-20	1.80955e-243	7.65895e-17
PSMB6	4.94044e-39	1.98129e-22	2.16545e-18	0.258899	0.0847072	-0.174192	0.402	0.729	0.466	3.1753e-37	6.40406e-21	8.75552e-17
SEPT11	5.78626e-60	0	2.38335e-18	-0.0115787	-0.319523	-0.307944	0.398	0.39	0.079	4.8374e-58	0	9.62487e-17
EPN1	7.98135e-44	5.06057e-25	2.67758e-18	0.307272	0.0795368	-0.227735	0.125	0.472	0.207	5.45561e-42	1.64688e-23	1.08e-16
MX1	0	0	3.15749e-18	1.22975	1.40073	0.170988	0.106	0.949	0.844	0	0	1.27204e-16
BANF1	4.14527e-33	5.15581e-16	3.48078e-18	0.278548	0.0536725	-0.224876	0.348	0.692	0.38	2.44732e-31	1.63793e-14	1.40058e-16
CD14	5.5674e-58	2.74597e-62	4.89412e-18	0.382332	0.215133	-0.167198	0.453	0.64	0.51	4.54063e-56	9.70309e-61	1.96691e-16
CD72	9.01563e-93	6.68338e-95	5.44606e-18	0.388827	0.166324	-0.222502	0.08	0.431	0.218	1.02291e-90	2.50492e-93	2.18609e-16
ABCG1	9.09561e-44	2.34314e-153	6.91471e-18	0.148681	-0.226851	-0.375532	0.433	0.579	0.229	6.19188e-42	9.80679e-152	2.77228e-16
ABHD12	7.83046e-08	4.54937e-130	7.05054e-18	0.305526	0.228244	-0.0772822	0.165	0.502	0.373	2.93814e-06	1.81958e-128	2.82335e-16
MYD88	1.46373e-109	2.90015e-137	7.3687e-18	0.435542	0.220204	-0.215338	0.162	0.642	0.367	1.92227e-107	1.17261e-135	2.94721e-16
TRIM21	4.70023e-97	3.75841e-98	7.85854e-18	0.286808	0.129408	-0.1574	0.052	0.382	0.182	5.52062e-95	1.415e-96	3.13937e-16
AKIRIN2	1.8699e-18	4.04453e-198	8.4597e-18	0.237904	0.273318	0.0354141	0.174	0.444	0.419	8.87256e-17	1.91096e-196	3.37548e-16
TGM2	1.85192e-17	1.80095e-178	1.15408e-17	0.118509	-0.306084	-0.424593	0.491	0.544	0.267	8.6762e-16	8.02061e-177	4.59936e-16
ARHGAP18	8.29719e-46	5.97652e-29	1.28516e-17	0.376478	0.113506	-0.262972	0.401	0.773	0.473	5.88871e-44	1.95258e-27	5.11564e-16
UBL5	4.09987e-49	1.40388e-44	2.42745e-17	-0.342117	-0.128079	0.214039	0.879	0.833	0.8	3.03236e-47	4.75905e-43	9.65107e-16
PYURF	0.000251755	6.24913e-39	2.50847e-17	0.214633	-0.0832421	-0.297875	0.359	0.626	0.263	0.00856045	2.0929e-37	9.96132e-16
NAGK	1.58889e-66	1.76253e-70	2.78534e-17	0.350616	0.169396	-0.18122	0.333	0.704	0.462	1.42093e-64	6.3218e-69	1.10476e-15
ARL6IP1	4.89755e-233	0	3.54201e-17	-0.566763	-0.482678	0.084085	0.756	0.31	0.354	1.47178e-230	0	1.40321e-15
PCBP2	4.03172e-80	9.98826e-106	3.7474e-17	-0.334959	-0.200866	0.134094	0.598	0.317	0.411	4.16366e-78	3.80775e-104	1.48282e-15
CKLF	1.43182e-97	0	3.85866e-17	-0.438876	-0.576204	-0.137328	0.664	0.3	0.15	1.68768e-95	0	1.52504e-15
APOL6	9.48848e-44	0	4.47072e-17	0.149293	0.412107	0.262814	0.22	0.384	0.561	6.44618e-42	0	1.76485e-15
MRPL23	3.48587e-94	5.01156e-183	5.66977e-17	-0.263399	-0.200795	0.0626044	0.316	0.04	0.099	4.0096e-92	2.26212e-181	2.23554e-15
RPS8	1.49653e-109	0	7.54777e-17	-0.58866	-0.533779	0.0548807	0.997	0.994	0.976	1.95763e-107	0	2.9725e-15
RASSF4	7.30119e-28	2.23456e-07	9.03575e-17	0.317606	0.0489406	-0.268666	0.143	0.458	0.184	4.04561e-26	6.86988e-06	3.55431e-15
TAGLN2	7.70951e-67	3.96645e-73	1.01259e-16	0.359537	0.214137	-0.145399	0.651	0.908	0.732	6.98821e-65	1.43347e-71	3.97843e-15
CD68	4.94467e-230	0	2.98107e-16	1.02001	0.499291	-0.520718	0.934	0.997	0.955	1.43426e-227	0	1.16988e-14
STOM	1.57931e-15	6.8283e-182	3.02744e-16	0.366928	0.301582	-0.0653459	0.284	0.654	0.535	7.14805e-14	3.0697e-180	1.18668e-14
MRPL17	1.75378e-47	1.12762e-31	3.06479e-16	0.296708	0.0859523	-0.210756	0.123	0.477	0.206	1.2801e-45	3.72048e-30	1.19991e-14
MS4A4A	1.02002e-120	2.48655e-205	5.01661e-16	0.538436	0.368834	-0.169602	0.687	0.933	0.76	1.52578e-118	1.20208e-203	1.96177e-14
CHURC1	7.17091e-13	7.18955e-197	9.01801e-16	-0.17813	-0.250909	-0.0727791	0.512	0.361	0.24	3.01639e-11	3.38254e-195	3.52241e-14
INHBA	6.78272e-47	0	9.84609e-16	-0.162724	-0.437765	-0.275041	0.392	0.226	0.079	4.89721e-45	0	3.84136e-14
EWSR1	5.73196e-94	3.24195e-117	1.05495e-15	0.257896	0.172651	-0.0852443	0.115	0.422	0.281	6.57048e-92	1.26039e-115	4.11099e-14
RNF130	7.75521e-44	0	1.16344e-15	0.498361	0.47565	-0.0227113	0.474	0.89	0.772	5.31192e-42	0	4.52846e-14
WIPF1	1.54418e-36	3.10652e-284	1.47091e-15	0.0847673	0.313053	0.228285	0.152	0.244	0.44	9.59202e-35	1.88066e-282	5.71856e-14
NDUFA4	4.42119e-58	0	1.49163e-15	-0.338268	-0.452857	-0.114589	0.924	0.928	0.72	3.61465e-56	0	5.79235e-14
PPT1	0.000332768	1.12912e-35	2.22542e-15	0.241586	-0.0872006	-0.328786	0.577	0.812	0.483	0.0112578	3.75142e-34	8.63177e-14
H1F0	2.58004e-45	1.36589e-277	3.04093e-15	0.176181	0.311095	0.134914	0.023	0.16	0.243	1.80803e-43	8.06404e-276	1.17812e-13
SEC11A	2.43459e-92	0	3.48361e-15	-0.225902	-0.454928	-0.229026	0.726	0.662	0.342	2.72519e-90	0	1.34806e-13
UBA52	0	0	4.72205e-15	-0.623562	-0.688249	-0.0646873	0.993	0.986	0.897	0	0	1.82383e-13
HELZ2	1.9919e-92	0	4.72401e-15	0.1737	0.307725	0.134025	0.012	0.187	0.302	2.24472e-90	0	1.82383e-13
UQCRB	5.88159e-115	0	5.72218e-15	-0.605196	-0.536574	0.0686221	0.927	0.775	0.661	8.14076e-113	0	2.20664e-13
SEM1	1.22534e-112	7.87663e-211	5.88307e-15	0.287452	0.281592	-0.00585975	0.508	0.878	0.73	1.64813e-110	3.92151e-209	2.26607e-13
RPS10	0	0	8.55537e-15	-1.56565	-1.43658	0.129071	0.956	0.025	0.142	0	0	3.2916e-13
ATOX1	1.64937e-95	0	9.02138e-15	0.49884	0.629375	0.130535	0.646	0.941	0.884	1.91035e-93	0	3.46689e-13
EPHX1	1.61743e-15	9.67518e-146	9.06212e-15	0.10413	-0.146446	-0.250575	0.24	0.35	0.079	7.31063e-14	3.98438e-144	3.47854e-13
SPN	4.88041e-46	0	1.08259e-14	-0.086396	-0.288821	-0.202425	0.35	0.273	0.069	3.47112e-44	0	4.15078e-13
IRF2	5.27268e-77	1.45789e-88	1.0947e-14	0.269417	0.161139	-0.108278	0.153	0.458	0.298	5.31362e-75	5.40343e-87	4.19241e-13
TLN1	5.30078e-24	6.19161e-189	2.02539e-14	-0.00895735	0.254591	0.263548	0.213	0.208	0.428	2.75847e-22	2.83311e-187	7.74783e-13
HAVCR2	5.57137e-115	0	2.24488e-14	0.470741	0.567801	0.0970603	0.124	0.594	0.591	7.74351e-113	0	8.57762e-13
CYB5A	0.0989507	1.27268e-58	2.45771e-14	0.298299	0.114961	-0.183338	0.424	0.708	0.436	1	4.47342e-57	9.38007e-13
IGFLR1	8.75654e-85	9.16452e-110	3.06644e-14	0.298931	0.167516	-0.131415	0.104	0.402	0.263	9.30229e-83	3.50173e-108	1.169e-12
MT1F	2.64724e-35	7.5874e-18	3.10569e-14	0.281704	0.0626731	-0.219031	0.054	0.25	0.097	1.61729e-33	2.42426e-16	1.18261e-12
SAMHD1	2.80223e-27	5.13488e-225	3.71207e-14	0.0948197	0.330249	0.235429	0.443	0.613	0.675	1.5374e-25	2.66798e-223	1.4119e-12
SMPDL3A	1.92256e-26	2.15329e-193	4.48344e-14	0.230794	0.257372	0.0265774	0.077	0.278	0.294	1.04618e-24	1.00739e-191	1.70335e-12
HEXB	1.80631e-18	6.09026e-09	4.84862e-14	0.431068	0.0253878	-0.40568	0.699	0.913	0.681	8.58308e-17	1.88979e-07	1.83999e-12
TNFRSF14	3.64323e-22	1.48942e-202	5.44419e-14	0.161765	0.255545	0.0937802	0.143	0.324	0.384	1.83576e-20	7.15888e-201	2.06366e-12
GM2A	1.86497e-16	1.27064e-123	1.19458e-13	0.463714	0.3003	-0.163414	0.32	0.776	0.513	8.60442e-15	5.01001e-122	4.52301e-12
CD69	2.82464e-168	1.46361e-240	1.31243e-13	0.385503	0.276813	-0.10869	0.02	0.33	0.211	5.67599e-166	7.84912e-239	4.96357e-12
EPSTI1	3.00799e-195	0	1.34e-13	0.480497	0.725057	0.24456	0.178	0.681	0.714	7.16696e-193	0	5.06212e-12
RPL3	0	0	1.51185e-13	-0.751041	-0.865597	-0.114556	0.987	0.883	0.698	0	0	5.70484e-12
ATP5MG	1.02117e-46	0	2.09461e-13	-0.29411	-0.366052	-0.071942	0.944	0.956	0.794	7.35703e-45	0	7.89491e-12
FBP1	1.32204e-177	0	3.43167e-13	-0.237221	-0.941938	-0.704717	0.867	0.701	0.356	2.84511e-175	0	1.29199e-11
TMEM219	4.32642e-39	4.85584e-30	4.30796e-13	0.324871	0.107637	-0.217235	0.527	0.88	0.594	2.78603e-37	1.59425e-28	1.62008e-11
RPL7	0	0	5.73038e-13	-1.2206	-0.956988	0.263616	0.966	0.36	0.537	0	0	2.15257e-11
XRN1	2.97639e-42	4.59638e-306	6.29575e-13	0.12605	0.29472	0.168671	0.071	0.2	0.347	1.99766e-40	2.95417e-304	2.36229e-11
TAOK1	0	0	6.48704e-13	0.455305	1.49291	1.03761	0.067	0.421	0.857	0	0	2.43133e-11
TOMM5	1.86026e-80	8.62834e-123	7.03447e-13	0.459172	0.236582	-0.22259	0.239	0.744	0.44	1.9271e-78	3.39006e-121	2.63355e-11
CHMP4A	4.49148e-96	7.83095e-232	8.09573e-13	-0.280933	-0.23192	0.0490126	0.347	0.05	0.099	5.23854e-94	4.13973e-230	3.02746e-11
TCEAL4	8.95217e-21	1.05638e-210	8.22458e-13	-0.0962703	-0.255091	-0.158821	0.434	0.371	0.182	4.42396e-19	5.24372e-209	3.0722e-11
ATP1B1	2.01691e-141	0	1.38406e-12	-0.159521	-0.508185	-0.348664	0.534	0.523	0.164	3.45016e-139	0	5.16421e-11
WBP2	2.69307e-52	3.36455e-52	1.41215e-12	0.320021	0.122818	-0.197203	0.209	0.593	0.319	2.08429e-50	1.16423e-50	5.26315e-11
BAX	1.40582e-62	4.56618e-77	2.77195e-12	0.395854	0.195331	-0.200524	0.473	0.818	0.581	1.2086e-60	1.66282e-75	1.03197e-10
FCER1G	0.135781	2.42455e-66	3.29534e-12	-0.143367	0.209556	0.352923	0.997	0.999	0.998	1	8.64055e-65	1.22545e-10
LAPTM5	1.83175e-197	0	3.80433e-12	0.528278	0.433345	-0.0949325	0.889	0.996	0.966	4.45998e-195	0	1.41315e-10
LILRB3	1.09732e-18	5.9936e-184	4.60743e-12	0.145782	0.254373	0.10859	0.162	0.329	0.397	5.22906e-17	2.71642e-182	1.70957e-10
AQP9	5.40346e-75	0	5.5336e-12	0.368643	0.438365	0.0697223	0.111	0.48	0.481	5.33264e-73	0	2.05094e-10
NAP1L1	2.23215e-64	0	5.82838e-12	-0.409011	-0.466052	-0.0570404	0.644	0.311	0.214	1.96459e-62	0	2.1578e-10
MSR1	5.12512e-115	0	5.8405e-12	-0.181348	-0.566163	-0.384815	0.856	0.906	0.601	7.15308e-113	0	2.15988e-10
TPM3	4.83587e-81	0	9.7184e-12	0.275746	0.514017	0.238271	0.457	0.78	0.8	5.04094e-79	0	3.59e-10
MT-ND6	1.61561e-119	2.07748e-258	1.34679e-11	0.341688	0.386701	0.0450128	0.139	0.39	0.395	2.36368e-117	1.16664e-256	4.96958e-10
PML	2.1774e-92	0	2.5789e-11	0.291882	0.370706	0.0788242	0.055	0.365	0.406	2.4455e-90	0	9.50544e-10
THEMIS2	2.57932e-61	4.81501e-77	2.85253e-11	0.316964	0.165471	-0.151493	0.251	0.618	0.397	2.20611e-59	1.75152e-75	1.05024e-09
SERPINB6	4.08044e-46	6.42249e-285	3.38973e-11	-0.0381186	-0.291694	-0.253576	0.507	0.518	0.213	2.90836e-44	3.89518e-283	1.24665e-09
PABPC1	1.38837e-34	6.56571e-49	3.50395e-11	-0.316428	-0.149116	0.167312	0.804	0.638	0.702	8.3295e-33	2.2509e-47	1.28724e-09
UQCR11	2.34944e-166	0	4.26859e-11	-0.582502	-0.44059	0.141911	0.944	0.871	0.784	4.69282e-164	0	1.56642e-09
RHOG	2.62318e-19	4.90335e-163	4.95493e-11	0.15538	0.259052	0.103672	0.31	0.514	0.531	1.2663e-17	2.10503e-161	1.81628e-09
CCDC85B	1.07393e-24	6.43408e-14	6.57381e-11	0.289266	0.0608271	-0.228439	0.228	0.553	0.269	5.72255e-23	2.03048e-12	2.40705e-09
PSMA7	1.06406e-168	0	9.91075e-11	-0.54859	-0.583372	-0.0347815	0.944	0.889	0.762	2.15114e-166	0	3.62492e-09
NME2	0	0	1.10959e-10	1.03662	0.821077	-0.215538	0.095	0.959	0.741	0	0	4.05396e-09
RPL39	8.54023e-37	7.39322e-221	1.20566e-10	-0.537749	-0.260159	0.277589	1	0.994	0.999	5.32479e-35	3.81168e-219	4.40012e-09
CTSH	3.99199e-16	2.26538e-21	1.22977e-10	0.288787	0.0396758	-0.249111	0.588	0.851	0.562	1.83417e-14	7.30107e-20	4.48322e-09
HCST	6.70956e-74	3.50476e-142	1.32035e-10	-0.320724	-0.262601	0.0581234	0.815	0.709	0.629	6.54418e-72	1.43095e-140	4.80816e-09
PGD	9.18091e-06	9.2674e-82	1.55824e-10	0.334087	0.221093	-0.112994	0.38	0.703	0.532	0.000325449	3.40454e-80	5.66828e-09
TBCA	2.38643e-33	1.12334e-42	1.71341e-10	-0.36162	-0.148219	0.213401	0.713	0.51	0.605	1.41142e-31	3.80034e-41	6.22596e-09
CHP1	5.81869e-77	1.01979e-174	1.75801e-10	-0.274316	-0.218603	0.055713	0.361	0.084	0.138	5.84621e-75	4.50559e-173	6.38105e-09
PRCP	4.06767e-16	0.000700237	1.84238e-10	0.271486	0.0382215	-0.233265	0.183	0.463	0.217	1.86381e-14	0.0213313	6.68002e-09
ETV6	8.44234e-51	6.44139e-282	2.03898e-10	0.211431	0.28561	0.0741787	0.072	0.29	0.34	6.42948e-49	3.85064e-280	7.38483e-09
C6orf48	4.4111e-35	0	2.71069e-10	-0.297589	-0.319343	-0.0217534	0.392	0.095	0.071	2.68016e-33	0	9.80699e-09
RAB13	9.58345e-22	5.66634e-17	2.73953e-10	0.382534	0.0736401	-0.308894	0.356	0.728	0.39	4.79273e-20	1.80527e-15	9.90061e-09
MINOS1	6.97875e-96	2.27328e-205	3.65338e-10	-0.351762	-0.280454	0.0713087	0.703	0.453	0.456	8.11115e-94	1.10218e-203	1.31889e-08
IL18	0.0123285	8.04686e-57	4.01349e-10	0.177448	-0.0780539	-0.255502	0.278	0.481	0.174	0.392031	2.81657e-55	1.44733e-08
SNRPC	3.52366e-52	6.36854e-65	6.16766e-10	0.254811	0.14039	-0.114421	0.21	0.538	0.349	2.72081e-50	2.25755e-63	2.22176e-08
SMIM30	1.74223e-115	1.42797e-292	7.57953e-10	-0.307503	-0.302329	0.00517343	0.456	0.156	0.159	2.47301e-113	8.87018e-291	2.7274e-08
XAF1	8.39912e-323	0	7.95045e-10	0.47621	0.593905	0.117696	0.077	0.588	0.565	4.18177e-320	0	2.85779e-08
LGALS9	6.71752e-103	1.22073e-197	9.82025e-10	0.510586	0.319404	-0.191181	0.422	0.91	0.639	8.23809e-101	5.75952e-196	3.52609e-08
DEFB1	1.20719e-173	0	1.15292e-09	0.671432	0.622095	-0.0493366	0.143	0.564	0.451	2.51677e-171	0	4.13525e-08
PHB	2.20714e-09	3.68768e-07	1.50856e-09	0.271326	0.0153278	-0.255998	0.262	0.6	0.265	8.64127e-08	1.13269e-05	5.40507e-08
STAT3	1.53582e-47	2.58666e-250	1.60474e-09	0.158012	0.271479	0.113466	0.111	0.279	0.373	1.12594e-45	1.41216e-248	5.7435e-08
TMED10	6.28859e-11	7.13295e-08	1.96112e-09	0.263395	0.00580776	-0.257588	0.501	0.804	0.486	2.53957e-09	2.20105e-06	7.01148e-08
RPS16	0	0	3.09133e-09	-0.80598	-0.674595	0.131385	0.995	0.958	0.908	0	0	1.10404e-07
GPNMB	8.60401e-55	4.68176e-181	4.32568e-09	0.0200455	-0.265499	-0.285544	0.902	0.934	0.737	6.8172e-53	2.09905e-179	1.54323e-07
ARF5	1.60401e-23	1.1851e-175	4.55258e-09	0.256376	0.236165	-0.0202113	0.147	0.458	0.389	8.29534e-22	5.24984e-174	1.62244e-07
RPL23	0	0	5.15792e-09	-1.08139	-0.977261	0.104131	0.954	0.325	0.383	0	0	1.83621e-07
VAT1	0.000347331	1.17512e-56	1.00717e-08	0.376533	0.168518	-0.208015	0.393	0.725	0.475	0.0117266	4.10886e-55	3.58169e-07
RPL13	5.41229e-319	0	1.13889e-08	-0.624114	-0.745246	-0.121132	0.999	0.994	0.959	2.61649e-316	0	4.0458e-07
CXCL10	0	0	1.50794e-08	2.52806	2.56224	0.0341719	0.01	0.76	0.692	0	0	5.35109e-07
CXorf21	7.69522e-98	3.52462e-140	1.60823e-08	0.30419	0.177044	-0.127146	0.038	0.313	0.186	9.10246e-96	1.4303e-138	5.70092e-07
SOCS1	5.00394e-253	0	2.43268e-08	0.710147	0.418756	-0.291391	0.01	0.543	0.283	1.75702e-250	0	8.61433e-07
TSPAN3	0.0186174	1.00098e-14	2.53846e-08	0.317296	0.0307403	-0.286555	0.306	0.618	0.293	0.589764	3.1679e-13	8.97938e-07
ATP5MPL	1.03878e-170	0	3.67089e-08	-0.539173	-0.450213	0.0889592	0.906	0.758	0.664	2.11285e-168	0	1.29714e-06
ANXA1	8.19236e-56	0	5.45584e-08	0.224175	0.594647	0.370472	0.694	0.884	0.85	6.53762e-54	0	1.92583e-06
PARP9	2.98658e-163	0	5.86499e-08	0.386532	0.344312	-0.0422199	0.124	0.573	0.449	5.72549e-161	0	2.06806e-06
DDAH2	2.38958e-30	1.18414e-48	1.00722e-07	0.301432	0.13501	-0.166422	0.363	0.698	0.445	1.36023e-28	4.05539e-47	3.54781e-06
MT1X	1.14677e-15	1.02153e-110	1.27327e-07	0.25266	0.306444	0.0537836	0.056	0.19	0.196	5.19741e-14	3.90771e-109	4.48023e-06
RPSA	6.43444e-42	4.09679e-320	1.29348e-07	-0.203147	-0.340309	-0.137162	0.872	0.87	0.607	4.27557e-40	2.72768e-318	4.54653e-06
PSMB10	3.03869e-96	1.68985e-209	1.54804e-07	0.436918	0.301453	-0.135465	0.232	0.723	0.488	3.55654e-94	8.31393e-208	5.43556e-06
RPL4	1.63023e-147	0	1.73691e-07	-0.606915	-0.503979	0.102936	0.874	0.51	0.53	2.908e-145	0	6.09234e-06
NEDD8	7.48245e-61	0	1.79773e-07	-0.295262	-0.376584	-0.0813228	0.749	0.584	0.423	6.36715e-59	0	6.29904e-06
GRB2	2.60719e-75	0	2.44606e-07	0.315281	0.465199	0.149918	0.445	0.786	0.752	2.59606e-73	0	8.56173e-06
RABGAP1L	1.98191e-93	2.62149e-171	3.03465e-07	0.273707	0.229598	-0.0441096	0.097	0.399	0.293	2.26406e-91	1.15211e-169	1.06108e-05
PHF11	6.01535e-42	2.38476e-252	3.1868e-07	0.135879	0.276134	0.140255	0.109	0.259	0.366	4.00507e-40	1.31052e-250	1.11311e-05
FAM96A	3.81895e-44	1.28566e-250	3.39055e-07	0.388986	0.348949	-0.0400368	0.319	0.767	0.606	2.62657e-42	7.04198e-249	1.18304e-05
SCPEP1	1.13308e-25	2.81007e-30	4.14622e-07	0.179192	-0.0767394	-0.255932	0.488	0.665	0.421	6.07658e-24	9.23504e-29	1.4452e-05
PNRC1	4.93822e-31	9.52833e-225	4.40906e-07	0.151502	0.355749	0.204247	0.255	0.404	0.492	2.85979e-29	4.94303e-223	1.53521e-05
PSMB8	1.14674e-79	7.13689e-191	5.25325e-07	0.32002	0.282036	-0.0379836	0.294	0.703	0.535	1.18061e-77	3.31106e-189	1.82724e-05
DDIT3	8.87478e-61	7.34198e-129	5.75338e-07	0.304074	0.229505	-0.0745693	0.102	0.383	0.268	7.5136e-59	2.926e-127	1.99912e-05
VIM	4.39212e-36	3.9072e-254	7.86292e-07	0.403768	0.427496	0.023728	0.997	0.999	0.996	2.7081e-34	2.16859e-252	2.72928e-05
PPIB	5.79601e-160	0	9.19724e-07	0.719628	0.572245	-0.147384	0.461	0.941	0.768	1.10479e-157	0	3.18911e-05
LILRB2	7.12149e-63	0	9.80289e-07	0.139141	0.341374	0.202233	0.071	0.204	0.366	6.13828e-61	0	3.39559e-05
GSN	0.00682635	2.22529e-07	1.05502e-06	0.337502	0.0953665	-0.242136	0.439	0.67	0.469	0.220219	6.84769e-06	3.65066e-05
BHLHE41	2.87266e-72	0	1.51033e-06	-0.0637016	-0.330931	-0.267229	0.424	0.357	0.109	2.74565e-70	0	5.22074e-05
STX11	3.09787e-56	3.88698e-286	1.82623e-06	0.374041	0.340203	-0.0338388	0.151	0.558	0.452	2.47807e-54	2.37035e-284	6.30267e-05
UBE2L6	1.19841e-231	0	1.82711e-06	0.727447	0.759448	0.0320004	0.174	0.888	0.758	3.50661e-229	0	6.30267e-05
RNF114	1.9082e-39	1.33902e-194	1.85901e-06	0.280892	0.26474	-0.0161523	0.151	0.48	0.391	1.23596e-37	6.27325e-193	6.40611e-05
PET100	1.87627e-46	9.24241e-292	2.12105e-06	-0.397868	-0.35468	0.043188	0.71	0.425	0.415	1.34595e-44	5.70924e-290	7.30154e-05
RGS10	8.00989e-67	6.9557e-127	2.30355e-06	0.254308	0.224748	-0.0295606	0.3	0.581	0.461	7.24081e-65	2.76216e-125	7.92159e-05
ELF1	7.56518e-61	5.99687e-232	2.33365e-06	0.143342	0.299678	0.156336	0.166	0.301	0.414	6.42116e-59	3.1752e-230	8.01685e-05
LILRB1	7.56511e-132	1.34567e-266	2.54878e-06	0.370529	0.298137	-0.0723923	0.094	0.468	0.361	1.23701e-129	7.66001e-265	8.74689e-05
DSE	7.77494e-43	9.01008e-221	2.74854e-06	0.204756	0.280986	0.0762305	0.135	0.337	0.392	5.2288e-41	4.6381e-219	9.42273e-05
CMPK2	4.99331e-261	0	2.86406e-06	0.540213	0.571824	0.0316106	0.03	0.616	0.521	1.87148e-258	0	9.80867e-05
MIF	1.3615e-127	0	3.37759e-06	0.335084	0.479411	0.144328	0.467	0.868	0.775	2.1524e-125	0	0.000115555
SEC62	3.4139e-19	2.65392e-33	3.39184e-06	-0.317317	-0.103036	0.214282	0.657	0.456	0.538	1.64563e-17	8.7737e-32	0.000115924
ZFP36L2	3.56413e-63	1.26259e-145	3.68985e-06	0.3925	0.339275	-0.0532246	0.27	0.605	0.459	3.08002e-61	5.19311e-144	0.00012598
APOBEC3A	0	0	4.15976e-06	1.2361	0.868583	-0.367519	0.006	0.539	0.478	0	0	0.000141878
CD151	2.30373e-15	2.63873e-128	4.18696e-06	0.11334	-0.186229	-0.299568	0.447	0.59	0.257	1.03287e-13	1.04911e-126	0.00014266
DYNLT1	6.79368e-174	0	4.41224e-06	0.520681	0.60116	0.0804786	0.316	0.838	0.731	1.42526e-171	0	0.000150183
CALR	8.35748e-58	2.47033e-323	4.79626e-06	0.692465	0.536413	-0.156052	0.483	0.873	0.732	6.79953e-56	1.66006e-321	0.000163087
DDX17	4.80821e-22	6.85248e-30	4.94051e-06	-0.271652	-0.105482	0.16617	0.376	0.132	0.265	2.41184e-20	2.24757e-28	0.000167822
ATG3	9.03646e-44	3.01382e-253	5.35391e-06	0.224467	0.311399	0.0869319	0.205	0.476	0.483	6.16419e-42	1.66444e-251	0.000181679
RPS17	6.36257e-315	0	5.91169e-06	-1.73157	-1.54418	0.187398	0.917	0.054	0.212	2.98924e-312	0	0.000200403
AK2	1.34561e-53	5.10954e-78	6.91809e-06	0.280361	0.13621	-0.14415	0.109	0.445	0.245	1.05365e-51	1.86272e-76	0.000234281
DNAJC15	2.46235e-32	5.35603e-211	7.23955e-06	0.171069	0.291146	0.120077	0.302	0.53	0.548	1.44099e-30	2.67057e-209	0.000244919
PLSCR1	0	0	7.31488e-06	0.724431	0.857463	0.133032	0.241	0.899	0.807	0	0	0.000247216
HEBP1	4.73657e-38	3.40215e-144	8.73261e-06	0.297529	0.214865	-0.0826641	0.129	0.49	0.329	3.00948e-36	1.39589e-142	0.000294832
RTCB	1.29205e-105	1.8902e-209	9.26062e-06	0.371355	0.26327	-0.108085	0.125	0.543	0.365	1.62637e-103	9.28594e-208	0.000312342
C1orf56	1.01744e-134	0	9.97307e-06	-0.274102	-0.270067	0.00403484	0.223	0.001	0.005	1.69693e-132	0	0.000336032
CDC42	1.99288e-75	1.51649e-200	1.01321e-05	-0.452525	-0.313607	0.138918	0.758	0.59	0.606	1.99031e-73	7.22651e-199	0.000341046
ACOT7	2.25151e-60	0	1.03459e-05	-0.116253	-0.278191	-0.161938	0.37	0.244	0.082	1.89655e-58	0	0.000347892
DSTN	1.84273e-117	0	1.05173e-05	-0.350138	-0.342254	0.00788396	0.573	0.257	0.234	2.66094e-115	0	0.000353299
NDUFA13	1.25054e-258	0	1.18842e-05	-0.62209	-0.655306	-0.0332154	0.848	0.431	0.332	4.53417e-256	0	0.000398814
HSBP1	5.76808e-60	0	1.27746e-05	0.300034	0.399927	0.0998935	0.399	0.79	0.717	4.83432e-58	0	0.000428263
MZT2B	6.03145e-66	5.95788e-166	1.38579e-05	-0.251466	-0.215232	0.0362335	0.402	0.146	0.173	5.36509e-64	2.5911e-164	0.000464113
CBR1	3.19818e-49	4.19387e-234	1.71498e-05	0.405339	0.329172	-0.0761667	0.199	0.628	0.469	2.37599e-47	2.22763e-232	0.000573786
CD163	6.98888e-152	0	2.63699e-05	0.624931	0.884849	0.259919	0.437	0.785	0.796	1.27392e-149	0	0.000881382
SLC31A1	0.000286858	3.17435e-46	2.89228e-05	0.276103	0.149044	-0.12706	0.273	0.588	0.386	0.0097243	1.0838e-44	0.000965743
DAZAP2	1.32792e-77	5.51558e-219	3.81375e-05	0.201626	0.284559	0.0829339	0.295	0.571	0.559	1.3546e-75	2.83051e-217	0.00127215
EIF3E	2.47237e-200	0	4.403e-05	-0.603814	-0.630502	-0.0266877	0.728	0.247	0.191	6.15454e-198	0	0.00146724
SAMD9L	1.35382e-126	0	4.42335e-05	0.355637	0.556823	0.201186	0.152	0.509	0.577	2.11026e-124	0	0.00147255
ADAR	4.88742e-104	0	5.26888e-05	0.206735	0.396247	0.189512	0.146	0.378	0.507	6.06058e-102	0	0.00175228
TMEM123	2.16884e-39	3.25105e-210	5.87161e-05	0.152697	0.290744	0.138047	0.251	0.463	0.507	1.40206e-37	1.6066e-208	0.00195079
IFI35	2.47191e-223	0	6.33002e-05	0.650054	0.580104	-0.0699505	0.147	0.779	0.603	7.04747e-221	0	0.002101
FUCA2	1.36607e-20	1.11746e-20	8.44475e-05	0.269249	0.0771152	-0.192134	0.17	0.482	0.243	6.70118e-19	3.59106e-19	0.00280011
SCCPDH	0.000766386	1.32758e-21	0.000102322	0.325952	0.0147945	-0.311157	0.266	0.611	0.248	0.0254625	4.28278e-20	0.00338942
RMDN3	2.90567e-18	3.21531e-133	0.000106239	0.260522	-0.127561	-0.388083	0.428	0.604	0.242	1.37482e-16	1.2891e-131	0.0035157
ATP5ME	8.7958e-46	1.88252e-96	0.000133882	-0.37509	-0.200837	0.174253	0.836	0.701	0.688	6.22933e-44	7.07155e-95	0.00442608
FPR3	4.40531e-165	0	0.00014194	0.680145	0.715955	0.0358098	0.156	0.692	0.646	8.64399e-163	0	0.00468782
LAP3	3.32839e-254	0	0.000149313	0.726367	0.803911	0.0775435	0.25	0.889	0.81	1.18112e-251	0	0.00492645
PARP14	8.13992e-151	0	0.000164314	0.487068	0.579169	0.0921013	0.158	0.652	0.63	1.4598e-148	0	0.00541604
MRC1	1.10093e-26	1.77132e-180	0.000197517	0.0580844	-0.412815	-0.470899	0.619	0.597	0.382	6.01044e-25	7.93099e-179	0.00650403
DDX5	0.000116194	7.66596e-37	0.000233076	-0.140926	0.12675	0.267676	0.576	0.532	0.663	0.0040123	2.55203e-35	0.00766736
NADK	4.30611e-60	5.06627e-279	0.000241332	0.189754	0.28571	0.0959558	0.089	0.298	0.363	3.61811e-58	3.0017e-277	0.00793115
ZNFX1	8.33684e-120	0	0.000261662	0.369588	0.432298	0.0627101	0.082	0.469	0.459	1.22507e-117	0	0.00859081
BSG	2.08398e-20	2.32549e-126	0.000342315	0.125876	-0.205043	-0.33092	0.599	0.746	0.442	1.02078e-18	9.19091e-125	0.0112277
SLC3A2	1.92575e-22	5.26131e-139	0.000384962	0.249266	0.268678	0.0194123	0.239	0.496	0.434	9.74766e-21	2.12987e-137	0.0126141
PARP12	2.44925e-73	6.57716e-298	0.000395727	0.256413	0.300688	0.0442747	0.095	0.377	0.389	2.37499e-71	4.1552e-296	0.0129541
PPDPF	1.31168e-70	3.18452e-200	0.000425765	0.552779	0.456299	-0.09648	0.752	0.966	0.836	1.2256e-68	1.51535e-198	0.0139238
GNG10	4.1361e-52	2.2132e-100	0.000491478	0.466263	0.197274	-0.26899	0.164	0.651	0.344	3.18633e-50	8.37028e-99	0.016057
C19orf66	1.95083e-87	0	0.000559108	0.253058	0.312076	0.0590181	0.058	0.335	0.353	2.11279e-85	0	0.0182487
NMI	6.10914e-174	0	0.000578519	0.400932	0.375688	-0.0252435	0.099	0.562	0.454	1.28976e-171	0	0.0188638
TMA7	6.32754e-45	1.74602e-101	0.000795352	-0.413649	-0.219236	0.194413	0.861	0.744	0.725	4.41564e-43	6.61088e-100	0.0259087
DDX58	7.05989e-233	0	0.000910475	0.419393	0.508485	0.0890921	0.023	0.446	0.437	2.10265e-230	0	0.02963
TMEM140	1.22194e-66	7.13715e-123	0.000957541	0.329971	0.176253	-0.153718	0.082	0.45	0.253	1.09571e-64	2.80747e-121	0.0311313
LYSMD2	6.19665e-69	1.01593e-151	0.00103826	0.289984	0.223603	-0.0663806	0.151	0.488	0.354	5.70999e-67	4.23078e-150	0.0337228
HLA-E	0	0	0.0010659	0.759124	0.785159	0.0260346	0.68	0.99	0.97	0	0	0.0345869
EIF2S2	4.51616e-32	2.46086e-64	0.00127918	-0.285209	-0.161272	0.123937	0.636	0.452	0.481	2.62907e-30	8.71411e-63	0.041467
GNPTG	1.72497e-56	1.89843e-119	0.00137223	0.486415	0.222611	-0.263803	0.204	0.736	0.416	1.3865e-54	7.4239e-118	0.0444403
IFITM1	0	0	0.00164501	1.225	1.65937	0.434364	0.005	0.622	0.794	0	0	0.0532229
GOLGA4	5.18772e-72	8.22052e-162	0.00206045	0.286302	0.236447	-0.0498548	0.12	0.408	0.322	4.91611e-70	3.51554e-160	0.0665994
EIF3L	2.39117e-57	1.69216e-274	0.00215588	-0.293664	-0.282414	0.0112507	0.437	0.134	0.137	1.93129e-55	9.88536e-273	0.0696164
MIIP	5.52373e-31	1.54951e-49	0.00244043	0.257628	0.116484	-0.141144	0.15	0.448	0.262	3.19333e-29	5.32857e-48	0.0787287
PDIA3	3.06174e-86	1.15077e-267	0.00378693	0.453359	0.385834	-0.0675254	0.316	0.72	0.597	3.28394e-84	6.57298e-266	0.122049
VSIG4	9.03449e-88	0	0.00395758	-0.257802	-0.506295	-0.248494	0.822	0.72	0.494	9.8164e-86	0	0.127426
MFSD1	1.44155e-36	5.03497e-153	0.00447375	0.365385	0.283594	-0.0817903	0.427	0.766	0.618	8.97126e-35	2.10466e-151	0.143906
FYB1	7.69118e-164	0	0.00448661	0.54434	0.574013	0.0296731	0.26	0.701	0.66	1.48297e-161	0	0.144181
IRF7	0	0	0.00541393	0.815208	0.771334	-0.0438742	0.057	0.8	0.663	0	0	0.173814
GMPR	7.49681e-138	4.30227e-283	0.00572843	0.512549	0.29141	-0.221139	0.059	0.6	0.33	1.27587e-135	2.59514e-281	0.183734
MX2	1.66094e-279	0	0.00610266	0.480927	0.743454	0.262527	0.056	0.515	0.629	6.84e-277	0	0.195549
N4BP2L2	6.83405e-39	3.22461e-225	0.00754794	-0.262276	-0.287392	-0.0251161	0.499	0.265	0.221	4.3755e-37	1.67806e-223	0.241628
DDOST	5.61879e-31	5.34925e-53	0.00862726	0.319359	0.127121	-0.192237	0.155	0.514	0.276	3.24266e-29	1.85676e-51	0.275915
PARP10	1.61848e-86	1.03403e-294	0.00910856	0.262892	0.289494	0.0266018	0.075	0.36	0.353	1.74154e-84	6.4713e-293	0.291029
CBX3	2.03125e-34	1.61327e-140	0.00991845	-0.30626	-0.229538	0.0767217	0.533	0.251	0.297	1.21427e-32	6.55465e-139	0.316603
RPS11	0	0	0.0100466	-0.942301	-0.740085	0.202216	0.973	0.601	0.681	0	0	0.320387
CLIC1	2.97302e-203	0	0.0104259	0.571614	0.53581	-0.0358041	0.804	0.992	0.946	7.51295e-201	0	0.332166
RPL27	0	0	0.0122308	-0.857875	-0.786851	0.0710238	0.988	0.9	0.785	0	0	0.389297
OAS3	6.48503e-250	0	0.013878	0.495274	0.583857	0.0885833	0.036	0.551	0.545	2.16321e-247	0	0.441305
OAS2	4.12366e-236	0	0.0161455	0.431063	0.524738	0.0936752	0.087	0.553	0.552	1.27364e-233	0	0.512919
DTX3L	1.22132e-114	0	0.0185984	0.248499	0.320864	0.0723644	0.086	0.352	0.384	1.68345e-112	0	0.590282
IFI44L	0	0	0.0220334	0.611211	0.764777	0.153566	0.094	0.72	0.681	0	0	0.69864
IFIH1	2.47033e-323	0	0.024166	0.638724	0.690347	0.0516227	0.05	0.681	0.597	1.2485e-320	0	0.765534
SLC25A6	1.97818e-105	0	0.0250839	-0.379858	-0.420153	-0.0402953	0.752	0.525	0.4	2.48068e-103	0	0.793857
HSP90B1	1.64785e-113	2.34551e-308	0.0284221	0.465251	0.55439	0.0891393	0.538	0.813	0.704	2.23445e-111	1.51333e-306	0.89865
C9orf16	1.03724e-84	4.94066e-324	0.0304117	-0.183279	-0.35774	-0.17446	0.709	0.644	0.397	1.09839e-82	3.31024e-322	0.960646
DYNC1I2	1.04093e-27	5.12938e-86	0.0319769	-0.268771	-0.176313	0.092458	0.432	0.182	0.253	5.73922e-26	1.89271e-84	1
PRDX1	2.37301e-06	2.02858e-67	0.0325308	0.139961	-0.11215	-0.252111	0.942	0.986	0.888	8.52979e-05	7.2449e-66	1
SNX1	4.1355e-58	1.18366e-128	0.0335759	0.27535	0.19064	-0.0847103	0.111	0.432	0.296	3.38938e-56	4.71163e-127	1
TFEC	2.92662e-85	0	0.0364738	0.378696	0.383518	0.00482245	0.177	0.601	0.52	3.11896e-83	0	1
TMEM179B	1.9128e-30	2.6703e-65	0.0375755	0.30017	0.153812	-0.146358	0.261	0.617	0.399	1.09069e-28	9.47587e-64	1
ZNF638	3.70618e-39	3.39328e-182	0.0409972	0.0969776	0.279201	0.182224	0.083	0.18	0.264	2.39124e-37	1.52752e-180	1
RNASEK	3.99035e-111	1.22201e-280	0.0449227	0.42054	0.2966	-0.12394	0.092	0.574	0.378	5.30303e-109	7.25313e-279	1
MLX	1.14734e-22	1.92301e-45	0.0459544	0.268943	0.113651	-0.155292	0.15	0.468	0.266	5.83411e-21	6.54551e-44	1
FKBP8	3.59876e-26	9.80749e-56	0.0472099	0.336939	0.148002	-0.188937	0.279	0.678	0.413	1.94246e-24	3.42205e-54	1
PHACTR4	3.46492e-65	4.44749e-152	0.0628381	0.25813	0.195592	-0.0625383	0.081	0.36	0.269	3.07392e-63	1.85444e-150	1
ADIPOR1	2.82233e-11	1.66445e-54	0.0679921	0.278694	0.141543	-0.137151	0.204	0.549	0.336	1.15232e-09	5.79551e-53	1
PTAFR	1.71068e-121	0	0.0686945	0.37569	0.375771	8.10404e-05	0.151	0.562	0.465	2.58204e-119	0	1
HLA-B	2.35207e-203	0	0.0842293	0.406778	0.459933	0.0531545	0.998	0.999	1	5.98917e-201	0	1
HK3	8.9018e-13	4.29211e-57	0.0843847	0.254973	0.141712	-0.113261	0.157	0.417	0.272	3.73976e-11	1.50549e-55	1
SSB	1.23327e-99	2.71746e-315	0.10749	0.397124	0.414371	0.017247	0.365	0.741	0.623	1.49052e-97	1.78789e-313	1
ESRRA	1.37173e-59	0	0.107935	-0.368587	-0.344732	0.0238548	0.382	0.02	0.044	1.14107e-57	0	1
HSPA5	2.52563e-113	0	0.115486	0.582342	0.621766	0.0394241	0.242	0.563	0.521	3.41083e-111	0	1
SNHG25	6.97477e-129	0	0.132152	-0.655006	-0.63673	0.0182763	0.601	0.002	0.019	1.11855e-126	0	1
IFITM2	0	0	0.163867	0.580022	1.08429	0.50427	0.054	0.555	0.753	0	0	1
ZNF706	1.11403e-25	4.51728e-90	0.189206	0.345999	0.205689	-0.140311	0.472	0.82	0.602	5.98403e-24	1.68361e-88	1
LIPA	1.63256e-37	1.09797e-164	0.193862	-0.0127653	-0.392794	-0.380028	0.696	0.716	0.53	1.02363e-35	4.74415e-163	1
KDELR1	1.58001e-12	5.67728e-23	0.197978	0.283826	0.0929459	-0.19088	0.237	0.58	0.324	6.62949e-11	1.83683e-21	1
RPL9	7.97089e-240	0	0.203591	-0.598461	-0.550002	0.0484594	0.991	0.972	0.919	2.58141e-237	0	1
ACP5	3.9106e-128	0	0.212194	0.0391132	-0.465116	-0.504229	0.964	0.932	0.71	6.21171e-126	0	1
RPS2	0	0	0.224204	-0.714118	-0.770821	-0.0567029	0.999	0.987	0.945	0	0	1
IFI44	9.0911e-137	0	0.227313	0.279585	0.439009	0.159424	0.099	0.409	0.489	1.53935e-134	0	1
NDUFA7	3.86367e-53	1.41971e-295	0.294073	-0.275697	-0.266245	0.00945224	0.366	0.076	0.082	3.01827e-51	8.91848e-294	1
PTMS	2.10279e-15	1.74995e-89	0.312153	0.166638	-0.139532	-0.30617	0.554	0.724	0.394	9.44046e-14	6.50036e-88	1
AL133415.1	3.07924e-125	5.64308e-245	0.382232	0.322435	0.191894	-0.130541	0	0.256	0.158	4.75529e-123	3.05083e-243	1
DPYSL2	3.0202e-75	4.23548e-282	0.394501	-0.345522	-0.318166	0.0273559	0.509	0.186	0.193	2.98946e-73	2.5365e-280	1
CD82	5.61982e-41	1.54648e-111	0.401028	0.357541	0.200286	-0.157256	0.135	0.52	0.314	3.69744e-39	5.93625e-110	1
CNPY3	2.05104e-29	1.62442e-76	0.406063	0.3236	0.174357	-0.149242	0.264	0.656	0.421	1.15569e-27	5.90261e-75	1
FTH1	1.40206e-14	1.40019e-72	0.406368	-0.253258	-0.0968672	0.156391	1	1	1	6.13758e-13	5.0493e-71	1
TSPAN4	2.80585e-05	2.0305e-09	0.433033	0.346363	0.0298299	-0.316533	0.323	0.608	0.32	0.000983137	6.32412e-08	1
UQCRQ	4.23758e-24	1.43094e-88	0.490132	-0.354987	-0.209765	0.145221	0.787	0.669	0.64	2.2121e-22	5.30943e-87	1
TMBIM1	2.3415e-18	4.10549e-71	0.50237	0.31355	0.173518	-0.140033	0.269	0.632	0.429	1.10945e-16	1.47572e-69	1
RPN1	9.96802e-55	4.84631e-207	0.507031	0.341713	0.280934	-0.0607782	0.199	0.584	0.464	7.87922e-53	2.35998e-205	1
TREM2	4.91102e-71	1.08835e-252	0.52095	0.070152	-0.303058	-0.37321	0.655	0.579	0.357	4.62759e-69	6.00066e-251	1
MYDGF	5.65118e-05	1.71831e-31	0.521182	0.301362	-0.0170394	-0.318402	0.559	0.817	0.49	0.00196977	5.65822e-30	1
AL138963.3	6.28477e-108	1.09592e-190	0.574972	0.288163	0.16614	-0.122023	0	0.189	0.122	8.12562e-106	5.07027e-189	1
DRAP1	7.40939e-64	6.32353e-243	0.638968	0.291406	0.326321	0.0349151	0.397	0.759	0.647	6.47002e-62	3.41317e-241	1
EIF2AK2	1.05787e-136	0	0.684491	0.376863	0.413955	0.0370917	0.14	0.565	0.507	1.78219e-134	0	1
GRINA	6.42728e-111	0	0.739279	0.659225	0.524522	-0.134703	0.427	0.933	0.764	8.50773e-109	0	1
SLAMF8	1.16342e-44	1.21326e-133	0.831851	0.36143	0.214876	-0.146553	0.142	0.52	0.342	8.06823e-43	4.87012e-132	1
TGOLN2	2.56347e-48	3.39553e-193	0.947632	-0.248488	-0.26709	-0.0186018	0.498	0.29	0.245	1.89181e-46	1.58634e-191	1

### Sheet: bal NK
	g2_1_p_val	g3_1_p_val	g3_2_p_val	avg_logFC_g2_1	avg_logFC_g3_1	avg_logFC_g3_2	pct.1	pct.2	pct.3	g2_1p_val_adj	g3_1p_val_adj	g3_2p_val_adj
RPS26	9.46772e-06	1.13584e-259	8.93078e-140	-0.0531205	0.953572	1.00669	0.792	0.92	0.986	0.000278496	5.82895e-257	2.97904e-135
EEF1A1	4.8716e-35	6.58161e-57	1.35183e-110	0.450963	-0.234305	-0.685268	1	1	0.998	2.66834e-33	4.33023e-55	2.25465e-106
NEAT1	7.42675e-33	1.7137e-72	3.89001e-101	-0.609855	0.647712	1.25757	0.791	0.481	0.903	3.83489e-31	1.46574e-70	4.3253e-97
CCL2	0.0177027	6.14064e-255	6.25353e-90	0.0945621	2.59417	2.4996	0.021	0.055	0.66	0.49874	2.92619e-252	5.21497e-86
FTL	0	0	4.85236e-81	-2.98269	-1.42447	1.55822	1	0.965	0.998	0	0	3.2372e-77
TMSB10	1.57841e-42	1.16542e-12	1.86644e-75	-0.378192	0.196638	0.57483	1	1	1	1.03848e-40	3.61964e-11	9.40123e-72
S100A8	8.22705e-100	1.27829e-34	1.97286e-75	-1.13812	0.632976	1.77109	0.731	0.069	0.609	2.01787e-97	5.79346e-33	9.40123e-72
SAT1	1.3265e-08	1.39963e-125	9.1094e-75	-0.0598278	1.22969	1.28952	0.836	0.682	0.909	4.03356e-07	2.29988e-123	3.79828e-71
RPS18	6.60207e-11	1.71314e-265	2.6065e-72	-0.187608	-0.757862	-0.570254	1	0.997	0.966	2.0467e-09	9.36807e-263	9.66054e-69
RPS27	0.032706	5.51705e-119	1.30679e-71	0.119653	-0.42326	-0.542912	1	1	0.995	0.917557	8.28974e-117	4.35904e-68
FTH1	3.2095e-301	1.7196e-256	6.84923e-70	-2.58591	-1.03412	1.55179	1	0.986	0.996	1.52942e-297	8.56128e-254	2.077e-66
CTSB	3.50051e-65	4.56442e-44	4.41436e-66	-0.739775	0.559373	1.29915	0.702	0.176	0.644	3.98521e-63	2.44783e-42	1.22708e-62
CTSL	3.07616e-59	1.71253e-71	4.06128e-65	-0.666768	1.07206	1.73883	0.581	0.087	0.565	3.03584e-57	1.42456e-69	1.04209e-61
MT-ND4	2.66897e-131	6.72459e-50	4.872e-62	-1.22667	-0.374082	0.852593	0.988	0.706	0.955	1.15622e-128	4.02715e-48	1.16082e-58
S100A9	2.43607e-162	1.38166e-72	2.21078e-60	-1.45737	-0.0638335	1.39353	0.892	0.09	0.574	1.37729e-159	1.18478e-70	4.91634e-57
SERF2	1.91886e-70	0.00827151	1.95945e-59	-0.56438	-0.0301654	0.534215	0.987	0.986	0.979	2.60193e-68	0.227651	4.08508e-56
MT-ND2	2.51236e-184	9.43089e-129	6.41931e-59	-1.33159	-0.605607	0.725987	0.998	0.772	0.97	2.265e-181	1.58882e-126	1.25958e-55
S100A11	1.61463e-195	2.79884e-135	7.09221e-56	-1.34516	-0.506849	0.838313	0.991	0.81	0.933	1.85721e-192	5.04653e-133	1.3143e-52
MALAT1	2.58412e-35	2.21071e-06	7.54663e-56	0.367014	-0.129483	-0.496497	1	1	1	1.42477e-33	6.30279e-05	1.32491e-52
IL1RN	0.000443509	6.74075e-100	5.63279e-55	-0.0527787	1.11955	1.17233	0.075	0.024	0.436	0.0127426	8.20625e-98	9.39465e-52
RPL23A	0.00123222	2.70275e-173	3.09397e-54	-0.133855	-0.600056	-0.466201	0.996	0.99	0.934	0.0351909	6.48602e-171	4.91455e-51
SRGN	6.77764e-05	2.04152e-184	8.27802e-54	0.236858	0.859356	0.622498	0.868	0.913	0.979	0.00197107	5.62803e-182	1.25514e-50
CTSD	2.22151e-184	1.6639e-134	7.81112e-53	-1.59821	-0.605036	0.993177	0.956	0.239	0.667	2.05842e-181	2.95227e-132	1.13285e-49
RPL10	0.0584554	2.52278e-85	4.36487e-52	0.0709741	-0.337972	-0.408946	1	1	0.996	1	2.62157e-83	6.06663e-49
HLA-C	2.63559e-226	1.10055e-189	5.52294e-52	1.18936	0.723343	-0.466021	0.966	0.997	0.997	4.88419e-223	3.16476e-187	7.36915e-49
BCL2A1	1.13762e-29	6.19029e-62	2.01133e-51	-0.361201	0.548038	0.909239	0.372	0.076	0.46	5.31478e-28	4.4311e-60	2.58045e-48
FCER1G	2.89496e-132	3.55432e-62	3.35143e-51	-1.18434	-0.315558	0.868785	0.961	0.592	0.859	1.27062e-129	2.55521e-60	4.14051e-48
HLA-A	3.60821e-214	3.47578e-174	2.41777e-50	1.20258	0.728619	-0.473957	0.971	1	0.997	5.01496e-211	8.58826e-172	2.88034e-47
FOS	2.04771e-08	3.63015e-133	3.57317e-50	0.327292	1.03102	0.703731	0.2	0.194	0.658	6.21524e-07	6.3732e-131	4.11001e-47
CTSW	7.66041e-169	7.14133e-89	5.91536e-50	1.52657	0.88647	-0.640102	0.18	0.927	0.511	4.91401e-166	7.86182e-87	6.57729e-47
IFI27	0.0171962	4.34826e-87	3.92052e-49	-0.176038	1.15449	1.33053	0.369	0.284	0.695	0.485292	4.69402e-85	4.2186e-46
RAC2	1.96522e-170	1.81079e-105	7.48176e-49	1.19785	0.660515	-0.537335	0.274	0.941	0.654	1.31108e-167	2.3503e-103	7.79904e-46
RPS25	0.0226117	3.73853e-146	2.29559e-48	-0.0962691	-0.536017	-0.439748	0.997	0.997	0.956	0.634898	7.60403e-144	2.32042e-45
CCL3	3.65576e-13	8.34265e-217	2.72093e-48	0.647476	1.82827	1.18079	0.047	0.194	0.639	1.16694e-11	3.05809e-214	2.66947e-45
RPL41	2.00198e-11	2.81504e-32	3.17628e-48	0.215036	-0.144652	-0.359688	1	1	1	6.24697e-10	1.22907e-30	3.02718e-45
GLUL	1.89146e-67	8.05301e-25	1.49137e-47	-0.742225	0.171909	0.914134	0.733	0.215	0.596	2.31961e-65	3.09832e-23	1.38188e-44
RPS12	2.48116e-60	0.00014603	2.40571e-47	0.548218	0.144595	-0.403623	1	1	0.997	2.54658e-58	0.00408652	2.16885e-44
RPS4X	6.53169e-05	2.06269e-58	3.39864e-47	0.12629	-0.332732	-0.459022	0.997	0.997	0.962	0.0019012	1.39e-56	2.98338e-44
CORO1A	3.204e-179	5.55625e-156	2.40635e-45	1.36995	0.780813	-0.589138	0.078	0.917	0.6	2.429e-176	1.19574e-153	2.05817e-42
RPL30	1.20404e-126	4.00764e-63	2.50152e-45	0.762352	0.388352	-0.374	0.992	1	0.998	4.89795e-124	2.92523e-61	2.08608e-42
CST3	2.54259e-289	0	2.00457e-44	-2.46503	-1.561	0.904023	0.964	0.187	0.58	1.06016e-285	0	1.63089e-41
C15orf48	4.46562e-07	4.65572e-62	8.76768e-44	-0.103476	0.832443	0.935919	0.129	0.038	0.399	1.33716e-05	3.3398e-60	6.96341e-41
RPL3	0.261577	5.68904e-81	1.01869e-43	0.0615168	-0.38688	-0.448397	0.981	0.983	0.888	1	5.34562e-79	7.90242e-41
CSTB	8.09347e-115	1.65003e-50	1.51022e-43	-1.14981	-0.238683	0.911131	0.927	0.457	0.751	2.45431e-112	1.00073e-48	1.14492e-40
MT2A	6.38652e-18	2.77514e-234	1.92755e-43	0.745189	1.49128	0.746091	0.47	0.682	0.92	2.20533e-16	1.12891e-231	1.42883e-40
IFI30	6.81059e-44	3.68869e-71	4.8559e-43	-0.392093	0.618559	1.01065	0.417	0.048	0.402	4.5988e-42	3.03811e-69	3.52126e-40
PLAUR	9.02161e-66	9.25672e-36	8.36437e-43	-0.513317	0.114819	0.628136	0.442	0.007	0.33	1.05222e-63	4.27668e-34	5.93639e-40
CCL8	5.89905e-06	8.91081e-137	1.97055e-42	0.0538851	1.71504	1.66115	0	0.028	0.373	0.000174137	1.63318e-134	1.36941e-39
RPL19	5.50492e-28	7.52315e-05	1.20373e-40	0.328836	-0.0214647	-0.350301	0.999	1	0.991	2.43215e-26	0.00211772	8.19443e-38
SLC9A3R1	6.67845e-81	3.29341e-22	2.42405e-40	0.637821	0.168253	-0.469568	0.076	0.606	0.231	1.07102e-78	1.20989e-20	1.61718e-37
SOD2	0.19095	1.79324e-78	2.83011e-40	-0.0427875	0.786782	0.82957	0.13	0.111	0.444	1	1.62106e-76	1.85106e-37
AC004687.1	1.29905e-68	1.70057e-10	4.35581e-40	0.630582	0.153025	-0.477557	0.161	0.678	0.28	1.6539e-66	5.12429e-09	2.79417e-37
RPL10A	0.0116514	1.1699e-61	4.73365e-39	0.104133	-0.360682	-0.464816	0.955	0.958	0.83	0.329927	8.33851e-60	2.97925e-36
RPS29	5.79216e-63	0	4.93349e-39	-0.538761	-0.892328	-0.353567	1	1	0.985	6.15315e-61	0	3.04753e-36
CD3E	5.53204e-85	8.96649e-51	6.45967e-39	1.03124	0.367684	-0.663552	0.055	0.561	0.3	9.71222e-83	5.46792e-49	3.91773e-36
TYROBP	5.10688e-245	0	7.68305e-39	-1.5951	-1.02566	0.569443	0.97	0.668	0.922	1.31039e-241	0	4.57649e-36
RPS3A	1.15407e-21	6.71209e-09	7.87458e-39	0.297317	-0.0877075	-0.385025	0.989	1	0.964	4.32057e-20	1.96227e-07	4.60829e-36
S100A10	9.08489e-34	5.64751e-07	1.70471e-38	-0.57251	0.286394	0.858904	0.904	0.678	0.871	4.77236e-32	1.6226e-05	9.80411e-36
MT-CO2	6.65332e-06	1.21375e-150	2.40826e-38	0.0869423	0.702081	0.615138	1	1	0.998	0.000196055	2.54636e-148	1.36157e-35
NAMPT	1.97113e-05	2.25702e-57	6.2026e-38	-0.141798	0.558231	0.700029	0.246	0.142	0.46	0.00057727	1.49677e-55	3.44833e-35
CCL7	0.842904	1.13494e-92	7.18572e-38	0	1.07437	1.07437	0	0	0.272	1	1.30097e-90	3.92941e-35
CCL3L1	2.19542e-06	8.17686e-146	8.37315e-38	0.166021	1.48073	1.31471	0.025	0.104	0.469	6.51536e-05	1.64311e-143	4.50489e-35
TXN	1.1789e-28	8.84522e-09	1.1017e-37	-0.507871	0.25595	0.763821	0.708	0.443	0.696	5.32854e-27	2.58137e-07	5.83323e-35
SGK1	2.71101e-05	1.24417e-58	5.60495e-37	-0.0610685	0.638832	0.6999	0.074	0.017	0.321	0.000791866	8.43532e-57	2.92132e-34
PTPRCAP	8.8267e-217	1.10934e-207	2.22243e-36	1.22418	0.711372	-0.512811	0	0.837	0.513	1.40206e-213	3.77593e-205	1.14051e-33
LGALS3	1.03816e-119	9.73837e-69	2.71442e-36	-1.19367	-0.337534	0.856139	0.92	0.363	0.673	3.62618e-117	7.77136e-67	1.37189e-33
KLF6	1.02472e-42	1.17761e-274	3.44962e-36	0.671491	1.35196	0.680464	0.299	0.713	0.896	6.76865e-41	6.6579e-272	1.71745e-33
AIF1	6.44514e-181	2.13441e-181	5.44197e-36	-1.44777	-0.798165	0.649607	0.899	0.09	0.425	5.37476e-178	5.6958e-179	2.66953e-33
RPS6	1.37424e-12	2.26003e-182	6.73075e-36	-0.25279	-0.644593	-0.391803	0.998	0.993	0.95	4.35334e-11	6.07968e-180	3.25388e-33
TRAF3IP3	5.90076e-101	2.61159e-39	1.06419e-35	0.631641	0.228762	-0.402878	0.04	0.626	0.231	1.47994e-98	1.30217e-37	5.07119e-33
SDCBP	1.34039e-84	2.2291e-36	1.99916e-35	-0.790886	-0.203625	0.587261	0.724	0.156	0.477	2.31665e-82	1.04433e-34	9.39238e-33
RPL37	4.98161e-37	0.0334388	2.18028e-35	0.446604	0.0756956	-0.370908	0.998	1	0.991	2.87494e-35	0.916532	1.01011e-32
MAFB	2.04982e-06	5.31611e-56	1.56134e-34	-0.0448317	0.635047	0.679879	0.072	0.014	0.301	6.08868e-05	3.45672e-54	7.13447e-32
POMP	4.45492e-19	6.80214e-13	1.65336e-34	-0.30025	0.135854	0.436104	0.653	0.478	0.668	1.58425e-17	2.12055e-11	7.45284e-32
HIST1H4C	1.94965e-86	3.65727e-30	3.34347e-34	0.731173	0.314354	-0.416819	0.184	0.761	0.371	3.55379e-84	1.54621e-28	1.48704e-31
RPS23	0.0411667	5.49544e-51	3.93184e-34	0.0987956	-0.262305	-0.361101	0.999	1	0.989	1	3.36351e-49	1.72572e-31
BTN3A2	4.1491e-73	1.16292e-18	7.65594e-34	0.548564	0.162019	-0.386545	0.078	0.571	0.206	5.88943e-71	3.99501e-17	3.31661e-31
GNG5	4.20884e-05	5.02081e-105	1.48333e-33	0.17433	0.571703	0.397373	0.579	0.754	0.822	0.00122722	6.4415e-103	6.3435e-31
SERPINA1	4.52457e-172	3.34921e-169	2.06542e-33	-1.36392	-0.745249	0.618675	0.878	0.093	0.404	3.08013e-169	7.86757e-167	8.72105e-31
GPR25	2.07066e-44	7.94843e-05	2.65027e-33	0.31751	0.0144376	-0.303072	0	0.218	0.013	1.41539e-42	0.00223555	1.10506e-30
LYZ	1.68063e-279	0	5.0996e-33	-3.39649	-2.78779	0.608692	0.969	0.111	0.467	6.22899e-276	0	2.10009e-30
VIM	2.41734e-37	0.236637	5.40178e-33	-0.432332	0.122627	0.554959	0.976	0.837	0.965	1.40724e-35	1	2.1974e-30
BRI3	1.14252e-99	1.09097e-59	1.71104e-32	-0.802263	-0.290317	0.511946	0.682	0.066	0.363	2.76168e-97	7.53445e-58	6.87653e-30
XCL1	6.18024e-117	8.98348e-75	2.14706e-32	1.77794	0.710313	-1.06763	0.015	0.592	0.274	1.94485e-114	7.90665e-73	8.52613e-30
CD8A	7.72134e-52	4.64258e-20	2.97352e-32	0.874122	0.197042	-0.67708	0.029	0.315	0.139	6.47137e-50	1.63876e-18	1.15739e-29
TIMP1	5.85632e-24	2.90733e-43	2.98396e-32	-0.405358	0.455654	0.861012	0.476	0.194	0.421	2.32006e-22	1.53936e-41	1.15739e-29
GIMAP7	6.18413e-138	3.61553e-96	3.54118e-32	1.04472	0.523825	-0.520897	0.066	0.785	0.442	2.86506e-135	4.2616e-94	1.35774e-29
RPL32	0.614785	2.87007e-83	4.80472e-32	-0.0244131	-0.336872	-0.312459	1	1	0.997	1	2.84931e-81	1.82126e-29
TRDC	4.00093e-91	3.43392e-66	5.88948e-32	1.16785	0.427513	-0.740339	0.03	0.557	0.289	7.89699e-89	2.63929e-64	2.20736e-29
BTG1	3.30398e-112	2.30977e-66	6.9119e-32	1.15895	0.614315	-0.544631	0.414	0.896	0.688	9.75318e-110	1.78763e-64	2.56178e-29
RPL18A	1.48448e-12	5.62218e-14	7.91513e-32	0.251705	-0.0756568	-0.327362	0.998	1	0.981	4.69807e-11	1.79292e-12	2.90138e-29
CXCL8	0.928825	1.92077e-79	1.14827e-31	-0.00268204	0.732399	0.735081	0.009	0.007	0.268	1	1.77483e-77	4.16335e-29
IL16	3.30458e-40	0.0245321	1.79337e-31	0.378455	0.0404874	-0.337968	0.064	0.398	0.094	2.03004e-38	0.673512	6.43243e-29
RPS3	2.79348e-52	3.27149e-10	2.88111e-31	0.516936	0.217012	-0.299924	0.997	1	0.99	2.36503e-50	9.81359e-09	1.01197e-28
GRN	9.27911e-217	0	2.88207e-31	-1.75124	-1.24669	0.504541	0.935	0.138	0.478	1.40692e-213	0	1.01197e-28
GZMM	2.512e-67	3.42333e-23	4.92256e-31	0.573537	0.143347	-0.43019	0.035	0.457	0.159	3.05814e-65	1.27731e-21	1.71044e-28
XIST	0.555139	9.35514e-71	6.74906e-31	-0.0571332	-0.280788	-0.223655	0.244	0.194	0.013	1	7.68619e-69	2.32091e-28
RPS14	0.939647	1.7945e-73	1.34691e-30	-0.00643841	-0.30862	-0.302182	1	1	0.988	1	1.55883e-71	4.58459e-28
MARCKS	0.767639	8.86425e-76	1.48569e-30	0.000923606	0.503114	0.50219	0.015	0.014	0.279	1	7.88493e-74	5.00589e-28
EVL	3.35329e-90	1.62509e-42	2.13989e-30	0.832979	0.402495	-0.430483	0.438	0.91	0.611	6.46565e-88	8.48325e-41	7.13804e-28
NPC2	1.1406e-126	4.15543e-95	2.88876e-30	-1.07165	-0.513554	0.558099	0.842	0.18	0.47	4.69717e-124	4.84659e-93	9.54064e-28
RPS27A	0.660828	7.71477e-75	1.37691e-29	-0.0420818	-0.330506	-0.288424	0.999	1	0.993	1	6.80798e-73	4.50291e-27
RPL34	5.54876e-28	1.72838e-222	2.35021e-29	-0.388841	-0.669062	-0.28022	1	1	0.995	2.44828e-26	6.55155e-220	7.61124e-27
KLRD1	4.28846e-180	2.25516e-195	2.76026e-29	1.48479	0.995428	-0.489365	0.056	0.893	0.63	3.48903e-177	6.9014e-193	8.85328e-27
TYMP	0.181867	2.70029e-87	5.68978e-29	0.156036	0.767586	0.61155	0.543	0.585	0.736	1	2.92447e-85	1.79274e-26
APOBEC3A	1.04e-06	1.71375e-104	5.69687e-29	0.0659526	0.837252	0.771299	0.001	0.042	0.31	3.10577e-05	2.19026e-102	1.79274e-26
FCRL6	9.89939e-35	0.0749481	6.91092e-29	0.272983	0.0142091	-0.258774	0.009	0.221	0.02	5.36933e-33	1	2.15446e-26
RPL29	2.38033e-28	0.876575	9.26071e-29	0.411177	0.0654833	-0.345694	0.969	0.997	0.97	1.06721e-26	1	2.86027e-26
ANXA5	1.12141e-40	3.23767e-11	9.49484e-29	-0.53199	-0.0154015	0.516588	0.711	0.367	0.596	6.9789e-39	9.87194e-10	2.90568e-26
RPL26	4.57605e-70	0	1.12369e-28	-0.635102	-0.952997	-0.317895	0.999	0.993	0.935	6.10573e-68	0	3.40752e-26
CCL4	2.25788e-55	2.44015e-273	1.45474e-28	1.84409	3.01159	1.16751	0.086	0.522	0.766	2.03557e-53	1.3566e-270	4.3717e-26
SPP1	0.916049	3.53777e-72	1.59303e-28	-0.00134654	1.00032	1.00167	0.005	0.003	0.235	1	2.98003e-70	4.74452e-26
PTPRC	2.72495e-108	2.29601e-76	1.76965e-28	0.863542	0.500667	-0.362876	0.557	0.969	0.833	7.51209e-106	2.05882e-74	5.22391e-26
PRKACB	1.19506e-29	0.384701	2.61977e-28	0.343246	0.0209005	-0.322345	0.144	0.474	0.154	5.57531e-28	1	7.66558e-26
CXCL10	6.19677e-29	2.94495e-155	2.8235e-28	0.334577	1.87161	1.53704	0.002	0.166	0.425	2.83158e-27	6.2971e-153	8.18988e-26
S100A6	2.51616e-193	6.91821e-217	3.352e-28	-1.47041	-0.762589	0.707823	0.994	0.744	0.904	2.79771e-190	2.56412e-214	9.63901e-26
RPS7	1.85508e-69	2.56644e-27	4.38036e-28	0.564346	0.272665	-0.29168	0.97	1	0.985	2.41719e-67	1.03267e-25	1.24885e-25
HLA-E	7.82981e-203	6.07348e-226	4.8201e-28	1.22219	0.903877	-0.318309	0.665	1	0.956	9.32782e-200	2.38345e-223	1.36258e-25
RSRP1	2.20515e-48	1.82368e-08	6.27439e-28	0.499092	0.121844	-0.377249	0.247	0.661	0.324	1.6567e-46	5.29438e-07	1.75878e-25
DEFB1	9.19384e-08	2.78825e-36	1.35025e-27	-0.0937814	0.482632	0.576413	0.084	0.01	0.243	2.77286e-06	1.3008e-34	3.75335e-25
PDCD4	8.8111e-32	0.207855	1.4761e-27	0.416366	0.0267368	-0.389629	0.172	0.481	0.188	4.43306e-30	1	4.06929e-25
GPX4	4.24994e-83	9.9005e-49	1.52398e-27	-0.794405	-0.310727	0.483677	0.867	0.471	0.632	7.12389e-81	5.84515e-47	4.16685e-25
ARHGDIB	6.23628e-45	5.95224e-13	1.90612e-27	0.510454	0.101017	-0.409437	0.687	0.886	0.652	4.28915e-43	1.85733e-11	5.16931e-25
LCK	1.80242e-103	3.61837e-57	2.45674e-27	0.646732	0.265359	-0.381373	0.022	0.567	0.242	4.73412e-101	2.39006e-55	6.60883e-25
TBC1D10C	3.85571e-35	0.0209087	3.9939e-27	0.402995	0.0588023	-0.344193	0.161	0.533	0.204	2.11538e-33	0.574506	1.0658e-24
VAMP5	4.94405e-19	1.30675e-133	4.06638e-27	0.248913	0.794174	0.545261	0.077	0.315	0.528	1.75259e-17	2.30631e-131	1.07653e-24
TRDV1	9.89789e-29	0.0743198	4.15746e-27	0.830348	0.00511947	-0.825229	0	0.138	0.003	4.49203e-27	1	1.09197e-24
ATP5F1E	6.14244e-91	4.3749e-56	4.8986e-27	-0.641421	-0.263752	0.377669	0.994	0.965	0.989	1.20526e-88	2.85027e-54	1.27658e-24
ARHGAP15	3.40429e-46	3.95364e-07	5.51998e-27	0.380178	0.0813134	-0.298865	0.07	0.439	0.136	2.42125e-44	1.13789e-05	1.42737e-24
RPL37A	4.88531e-34	7.53231e-235	6.04358e-27	-0.371463	-0.696367	-0.324904	1	0.986	0.957	2.61153e-32	3.10192e-232	1.55074e-24
TNFSF13B	0.148803	1.17577e-68	6.80756e-27	0.0292215	0.550555	0.521333	0.169	0.163	0.419	1	9.36039e-67	1.73343e-24
GIMAP6	3.50147e-81	2.31884e-35	7.19112e-27	0.545148	0.18218	-0.362968	0.021	0.484	0.178	5.64243e-79	1.06249e-33	1.81723e-24
FCGR1A	8.12218e-65	5.13228e-37	7.44656e-27	-0.485073	-0.11789	0.367183	0.435	0.01	0.244	9.03106e-63	2.44219e-35	1.86763e-24
RPL13	0.590135	2.37556e-50	8.65739e-27	0.0505952	-0.235682	-0.286277	1	1	0.997	1	1.43035e-48	2.15511e-24
FCN1	4.39679e-09	5.91688e-20	1.40342e-26	-0.0830736	0.299024	0.382098	0.058	0	0.204	1.34062e-07	2.08415e-18	3.46769e-24
WARS	0.386451	2.22111e-72	1.7089e-26	0.0720592	0.615784	0.543725	0.146	0.201	0.451	1	1.89004e-70	4.19146e-24
PNN	1.35149e-24	0.159956	2.68235e-26	0.275833	0.00888148	-0.266951	0.135	0.436	0.133	5.43153e-23	1	6.53103e-24
DDIT4	1.03975e-73	7.16731e-31	3.94567e-26	0.70932	0.240497	-0.468823	0.056	0.519	0.222	1.48854e-71	3.06906e-29	9.53738e-24
RPL21	1.37594e-215	0	5.39878e-26	-1.10647	-1.43247	-0.325997	0.999	0.986	0.942	1.99553e-212	0	1.29559e-23
CD52	1.47829e-20	3.4114e-181	5.5395e-26	-0.435577	-0.930137	-0.49456	0.948	0.889	0.654	5.41287e-19	9.03128e-179	1.31987e-23
ANXA6	6.38212e-91	5.67113e-50	8.36592e-26	0.570318	0.223141	-0.347177	0.022	0.522	0.226	1.24496e-88	3.40237e-48	1.97916e-23
UPP1	1.02406e-06	1.03478e-28	8.55318e-26	-0.146125	0.282644	0.428768	0.278	0.156	0.419	3.06089e-05	4.25611e-27	2.00921e-23
HLA-DRA	0	0	9.34633e-26	-2.85824	-2.23423	0.624016	0.985	0.509	0.775	0	0	2.18018e-23
TFEC	2.69794e-16	2.33474e-14	1.07034e-25	-0.118663	0.146171	0.264833	0.121	0.003	0.213	8.99952e-15	7.50289e-13	2.47941e-23
ATP6V1F	1.44666e-33	1.03068e-14	1.55339e-25	-0.450248	-0.0517403	0.398507	0.67	0.398	0.535	7.57557e-32	3.34116e-13	3.57355e-23
RPL7A	1.34792e-73	2.70162e-36	3.58707e-25	0.644074	0.349119	-0.294955	0.959	0.997	0.973	1.92148e-71	1.26216e-34	8.19547e-23
CD68	5.8957e-111	7.96022e-84	4.03073e-25	-0.930734	-0.431091	0.499643	0.778	0.131	0.404	1.72511e-108	7.97385e-82	9.13189e-23
CXCR6	1.17667e-39	2.6779e-07	4.05168e-25	0.516236	0.0664697	-0.449766	0.017	0.273	0.067	7.17551e-38	7.72056e-06	9.13189e-23
SCML4	9.90931e-86	8.73594e-42	4.18891e-25	0.539157	0.197217	-0.34194	0.016	0.488	0.184	1.77712e-83	4.49699e-40	9.37781e-23
ITGA4	1.44464e-95	6.12527e-54	4.32596e-25	0.633302	0.256686	-0.376616	0.02	0.536	0.23	3.17032e-93	3.86971e-52	9.62006e-23
NCL	2.92357e-23	5.3664e-07	5.33728e-25	0.340857	0.0313459	-0.309511	0.424	0.734	0.389	1.13529e-21	1.54316e-05	1.17904e-22
HNRNPA1	6.4962e-68	1.06198e-29	6.74262e-25	0.672154	0.285303	-0.386851	0.551	0.913	0.657	8.05553e-66	4.45031e-28	1.4797e-22
CD2	1.0436e-119	3.83735e-116	9.71201e-25	1.10527	0.61852	-0.486752	0.082	0.768	0.524	3.62618e-117	5.58963e-114	2.11741e-22
RPL35A	0.00110584	2.12381e-25	9.88245e-25	0.0895658	-0.170586	-0.260152	0.997	1	0.985	0.0316358	8.25688e-24	2.14058e-22
MT-ND1	3.97216e-20	0.0350269	1.05506e-24	-0.409641	0.0312853	0.440926	0.959	0.948	0.977	1.43397e-18	0.959272	2.27055e-22
PSAP	8.26777e-206	7.96458e-281	1.20802e-24	-1.57194	-0.98575	0.586195	0.962	0.439	0.69	1.02144e-202	4.58059e-278	2.58307e-22
MT-CYB	2.56517e-06	6.14163e-16	1.50011e-24	-0.322225	0.277564	0.599789	0.939	0.938	0.96	7.60589e-05	2.01839e-14	3.18721e-22
IGSF6	1.40534e-70	5.26066e-44	3.52889e-24	-0.537028	-0.19204	0.344989	0.456	0.01	0.226	1.92123e-68	2.81218e-42	7.4502e-22
CD163	1.95365e-40	1.45712e-39	4.79033e-24	-0.349191	0.0975623	0.446753	0.335	0.017	0.24	1.20681e-38	7.29807e-38	1.00497e-21
IDO1	0.759126	2.53656e-59	7.62573e-24	-0.000388229	0.456275	0.456663	0.002	0.003	0.204	1	1.73385e-57	1.58982e-21
CD3G	5.0294e-23	0.689012	9.80462e-24	0.403286	-0.0061386	-0.409424	0.09	0.332	0.102	1.93949e-21	1	2.03138e-21
NOP10	9.47067e-39	7.0716e-11	1.54009e-23	-0.515984	-0.134281	0.381703	0.733	0.488	0.607	5.69213e-37	2.14443e-09	3.17115e-21
RPL13A	4.88218e-175	0	1.64361e-23	-0.942339	-1.23355	-0.291211	0.999	0.965	0.879	3.40472e-172	0	3.36355e-21
GSTK1	5.27286e-16	6.39539e-05	1.75954e-23	0.305296	-0.0616596	-0.366956	0.429	0.668	0.358	1.75186e-14	0.00180178	3.57884e-21
SKAP1	9.62142e-80	3.66791e-37	2.1897e-23	0.505627	0.208764	-0.296863	0.035	0.526	0.213	1.50677e-77	1.75791e-35	4.42678e-21
HSPA8	1.22285e-100	7.6339e-72	2.28823e-23	0.95733	0.566543	-0.390788	0.483	0.91	0.747	3.04407e-98	6.38206e-70	4.59811e-21
DUSP1	8.9049e-06	1.28969e-105	2.48462e-23	0.242545	0.849485	0.60694	0.129	0.249	0.524	0.000262172	1.68047e-103	4.96285e-21
RPSA	1.19769e-61	8.14704e-27	3.0166e-23	0.687694	0.305562	-0.382132	0.831	0.962	0.836	1.2524e-59	3.24297e-25	5.98956e-21
PLEK	0.0517729	1.22526e-48	3.87309e-23	-0.00619588	0.531104	0.5373	0.276	0.235	0.494	1	7.20827e-47	7.64465e-21
GSTO1	1.29026e-67	2.04079e-38	4.20769e-23	-0.672161	-0.259827	0.412333	0.689	0.221	0.435	1.58816e-65	1.0011e-36	8.25623e-21
SPI1	1.56539e-98	4.22394e-76	4.53539e-23	-0.753373	-0.357484	0.395889	0.637	0.062	0.292	3.62616e-96	3.76733e-74	8.8472e-21
JUN	1.0065e-05	2.04372e-105	7.0456e-23	0.246822	0.82599	0.579168	0.182	0.311	0.58	0.000295806	2.64234e-103	1.3664e-20
LINC00861	1.16051e-58	2.33649e-21	1.03037e-22	0.437641	0.115804	-0.321837	0.015	0.356	0.111	1.12206e-56	8.444e-20	1.98671e-20
TRAC	6.47624e-42	5.60971e-14	1.11397e-22	0.416811	0.0207818	-0.396029	0.066	0.412	0.14	4.13846e-40	1.79065e-12	2.13555e-20
SYNRG	2.56676e-59	3.75028e-21	1.23681e-22	0.472404	0.161587	-0.310817	0.071	0.522	0.222	2.55581e-57	1.34659e-19	2.3575e-20
RCSD1	3.62454e-44	3.34948e-09	1.26733e-22	0.389654	0.10069	-0.288964	0.085	0.464	0.174	2.45739e-42	9.8613e-08	2.40196e-20
GPR174	1.33118e-46	3.3198e-13	1.28213e-22	0.363297	0.0805054	-0.282791	0.028	0.353	0.107	9.61132e-45	1.04078e-11	2.41627e-20
NOP53	0.000207728	1.78609e-19	2.79224e-22	0.150219	-0.195825	-0.346044	0.568	0.699	0.384	0.00601493	6.24512e-18	5.23262e-20
GABARAP	1.6329e-11	1.47952e-05	2.90783e-22	-0.202826	0.0795901	0.282416	0.761	0.751	0.749	5.10964e-10	0.000418949	5.41879e-20
HSP90AA1	0.000345839	2.27927e-19	3.34519e-22	-0.154943	0.375048	0.529991	0.801	0.772	0.872	0.00994495	7.95288e-18	6.1992e-20
RPL14	1.25251e-25	0.156992	3.42167e-22	0.324494	0.0740863	-0.250407	0.983	1	0.977	5.1965e-24	1	6.30589e-20
RPL6	3.78987e-06	2.14572e-14	3.63915e-22	0.144938	-0.13517	-0.280108	0.986	0.99	0.962	0.000112173	6.91542e-13	6.66984e-20
NCF1	0.0155013	7.44153e-30	5.11661e-22	-0.0839203	0.423396	0.507317	0.222	0.176	0.393	0.438201	3.13023e-28	9.3265e-20
NACA	2.65022e-24	0.2358	5.36854e-22	0.330698	0.0357697	-0.294928	0.931	0.993	0.922	1.05493e-22	1	9.73252e-20
CCL5	5.80267e-126	1.18744e-264	5.56421e-22	2.09505	1.49759	-0.597468	0.121	0.765	0.818	2.33204e-123	6.38862e-262	1.00327e-19
CEBPB	2.35928e-42	2.23312e-14	5.73743e-22	-0.590953	-0.138667	0.452286	0.687	0.339	0.536	1.54009e-40	7.19019e-13	1.02894e-19
CDKN1A	0.000224685	2.6037e-26	6.44993e-22	-0.0550719	0.329969	0.38504	0.095	0.038	0.269	0.00650026	1.03027e-24	1.15054e-19
NFKBIA	1.89016e-17	8.47716e-140	9.21522e-22	0.436028	0.981257	0.545229	0.151	0.391	0.601	6.45344e-16	1.58861e-137	1.62935e-19
MATR3.1	1.01707e-48	2.90527e-13	9.23183e-22	0.287286	0.0727932	-0.214492	0.012	0.304	0.074	7.74574e-47	9.14257e-12	1.62935e-19
CCND3	8.11336e-57	1.77915e-20	9.38299e-22	0.55685	0.221056	-0.335794	0.19	0.647	0.34	7.53864e-55	6.34729e-19	1.64731e-19
SEPT1	1.26851e-83	3.62097e-45	1.08004e-21	0.546154	0.239611	-0.306543	0.036	0.547	0.243	2.15885e-81	1.99644e-43	1.88623e-19
CD3D	1.26536e-26	0.00567307	1.09631e-21	0.53623	0.00044492	-0.535785	0.18	0.412	0.173	5.40442e-25	0.156523	1.90467e-19
TRG-AS1	1.45272e-25	0.000626034	1.186e-21	0.370187	0.0237116	-0.346476	0.07	0.322	0.114	5.99731e-24	0.0173588	2.04981e-19
JAK1	1.14145e-99	7.89835e-69	1.27813e-21	0.724153	0.422502	-0.301651	0.166	0.796	0.487	2.76168e-97	6.31811e-67	2.19766e-19
ATOX1	2.89048e-28	2.2995e-22	1.44822e-21	-0.383298	0.0170345	0.400333	0.508	0.201	0.399	1.28901e-26	8.47564e-21	2.47735e-19
TXNIP	4.87263e-05	2.97396e-97	2.17338e-21	-0.106912	-0.540833	-0.433921	0.912	0.83	0.65	0.00141953	3.51782e-95	3.69884e-19
KLRC1	3.37252e-109	5.16104e-91	2.30261e-21	1.11953	0.602412	-0.517119	0.046	0.675	0.394	9.45354e-107	5.77707e-89	3.89889e-19
IL2RB	9.93361e-138	4.47958e-130	4.23813e-21	1.02089	0.584406	-0.436486	0.025	0.709	0.44	4.53911e-135	7.62374e-128	7.10993e-19
FOSB	0.0202857	2.19057e-68	4.24162e-21	0.016774	0.311416	0.294642	0.007	0.028	0.24	0.570069	1.73565e-66	7.10993e-19
FPR1	1.7686e-13	2.27917e-15	4.96784e-21	-0.130317	0.162264	0.292581	0.139	0.014	0.21	5.66716e-12	7.45356e-14	8.28561e-19
FCGR3A	2.65108e-30	1.26639e-08	6.74451e-21	-0.341883	0.0329121	0.374795	0.486	0.149	0.43	1.27241e-28	3.68291e-07	1.11929e-18
CIRBP	2.15015e-30	9.15107e-07	8.12088e-21	0.379552	0.098908	-0.280644	0.443	0.789	0.484	1.03795e-28	2.61794e-05	1.34103e-18
MT-ND3	2.83909e-19	0.586745	9.70342e-21	-0.580476	-0.049097	0.531379	0.992	0.983	0.996	1.01396e-17	1	1.59447e-18
GIMAP1	2.4053e-30	0.000567237	1.02411e-20	0.31603	0.0632695	-0.25276	0.093	0.405	0.139	1.15777e-28	0.0157415	1.67457e-18
MT-ATP6	1.69124e-06	3.92675e-11	1.04142e-20	-0.480816	0.0851022	0.565919	0.922	0.896	0.962	5.03255e-05	1.19402e-09	1.69457e-18
CCL4L2	2.87676e-17	9.13168e-140	1.065e-20	1.24763	2.77628	1.52865	0.103	0.315	0.556	9.78185e-16	1.70171e-137	1.72452e-18
AKAP2	2.3384e-65	5.86267e-28	1.26229e-20	0.354597	0.0992684	-0.255328	0	0.315	0.086	2.68048e-63	2.38489e-26	2.03412e-18
STK17A	2.70104e-146	6.35434e-139	1.3576e-20	0.946882	0.603166	-0.343716	0.056	0.792	0.518	1.30578e-143	1.17106e-136	2.17718e-18
ATP6V1G1	0.00161614	5.88205e-42	1.45208e-20	0.0714721	0.368398	0.296926	0.442	0.585	0.627	0.0461159	3.04198e-40	2.31757e-18
ZRANB2	1.75425e-23	0.0500153	1.48506e-20	0.306233	0.0318874	-0.274345	0.165	0.464	0.182	6.83604e-22	1	2.35892e-18
CHST12	1.00635e-117	7.7848e-91	1.51436e-20	0.833516	0.513253	-0.320263	0.099	0.768	0.464	3.32363e-115	8.65592e-89	2.39405e-18
ATF3	0.366594	4.55764e-41	1.79521e-20	-0.0121698	0.280309	0.292479	0.015	0.007	0.191	1	2.32817e-39	2.82467e-18
KIAA1551	1.09226e-82	5.45902e-48	2.01954e-20	0.626203	0.325076	-0.301127	0.069	0.612	0.305	1.81267e-80	3.18351e-46	3.16271e-18
RBL2	3.40438e-35	1.13111e-05	2.23669e-20	0.35232	0.0760091	-0.27631	0.087	0.405	0.145	1.87084e-33	0.000320836	3.48641e-18
RAC1	4.04994e-48	9.14262e-18	2.39416e-20	-0.573901	-0.208924	0.364977	0.761	0.464	0.624	3.02224e-46	3.09929e-16	3.71451e-18
CXCR3	7.34878e-72	8.86641e-35	2.86073e-20	0.490754	0.184963	-0.30579	0.017	0.436	0.166	1.02139e-69	4.02939e-33	4.41784e-18
FCMR	1.72587e-57	1.0061e-21	2.94664e-20	0.365203	0.106017	-0.259187	0.009	0.329	0.096	1.61713e-55	3.67182e-20	4.52954e-18
LGALS1	2.62996e-58	4.73614e-26	4.82835e-20	-0.650221	-0.126727	0.523494	0.946	0.633	0.831	2.51369e-56	1.86963e-24	7.38804e-18
NINJ1	0.00375007	5.84811e-65	5.47751e-20	0.0650003	0.523249	0.458249	0.058	0.128	0.336	0.106642	4.42348e-63	8.34308e-18
IFNGR2	5.52531e-17	2.15316e-08	6.24198e-20	-0.147803	0.109026	0.256829	0.153	0.01	0.196	1.86358e-15	6.24547e-07	9.46426e-18
TRGC2	1.66934e-10	0.00132738	6.77759e-20	0.226885	-0.0735841	-0.300469	0.091	0.239	0.053	5.15116e-09	0.0367751	1.02299e-17
RASSF1	2.81228e-27	0.0250505	7.09024e-20	0.281694	0.0353698	-0.246324	0.075	0.322	0.104	1.22948e-25	0.687179	1.06536e-17
FNIP2	0.234496	1.59372e-35	8.88126e-20	-0.0224467	0.282679	0.305126	0.043	0.028	0.226	1	7.34278e-34	1.32493e-17
PPP1R15A	0.0485707	1.25191e-69	8.8972e-20	0.0655164	0.465751	0.400235	0.071	0.121	0.37	1	1.01114e-67	1.32493e-17
AQP9	0.000614814	1.73382e-25	1.10189e-19	-0.0514541	0.218196	0.26965	0.059	0.014	0.198	0.017634	6.75381e-24	1.63358e-17
SNX10	7.76712e-32	1.09401e-22	2.30047e-19	-0.438872	-0.0417286	0.397143	0.502	0.18	0.36	3.91371e-30	4.06379e-21	3.39543e-17
TMC8	2.00896e-37	1.12791e-08	3.14293e-19	0.322268	0.0849956	-0.237272	0.062	0.374	0.126	1.17361e-35	3.2859e-07	4.60526e-17
SLC11A1	3.73162e-60	4.53339e-48	3.14776e-19	-0.487578	-0.182467	0.305111	0.443	0.017	0.204	3.79498e-58	2.64834e-46	4.60526e-17
SUN2	1.50609e-36	6.36658e-09	3.18956e-19	0.402658	0.106388	-0.296269	0.162	0.505	0.228	8.58781e-35	1.86453e-07	4.64603e-17
FABP4	1.08013e-178	0	3.78928e-19	-2.10981	-2.25494	-0.145133	0.911	0.125	0.008	8.00668e-176	0	5.49561e-17
RPL15	1.50817e-30	1.65477e-191	5.0121e-19	-0.358158	-0.625672	-0.267514	0.993	0.993	0.962	7.33355e-29	4.84194e-189	7.2376e-17
TSEN54	2.57484e-45	2.16763e-13	5.26485e-19	0.298443	0.0770989	-0.221344	0.018	0.311	0.09	1.78936e-43	6.83419e-12	7.56982e-17
MYL6	4.45488e-50	2.20425e-22	5.89791e-19	-0.522559	-0.182966	0.339592	0.975	0.948	0.972	3.52972e-48	8.13354e-21	8.44364e-17
PABPC1	0.00254811	4.13572e-17	6.62396e-19	0.128224	-0.193004	-0.321229	0.821	0.879	0.748	0.0725851	1.38232e-15	9.44254e-17
RPS5	0.424023	2.34669e-33	6.91598e-19	0.0443915	-0.230497	-0.274888	0.97	0.972	0.916	1	1.0368e-31	9.81686e-17
PHF3	1.61484e-27	0.000166746	7.24542e-19	0.27355	0.0622834	-0.211267	0.107	0.408	0.154	7.08767e-26	0.00465841	1.02409e-16
CNBP	3.90036e-51	1.07999e-21	7.28831e-19	0.520133	0.235572	-0.284561	0.287	0.747	0.453	3.18883e-49	3.93718e-20	1.02581e-16
RPS9	0.0011589	6.71027e-79	8.30579e-19	-0.0551805	-0.357827	-0.302647	0.987	0.972	0.934	0.0331255	6.13245e-77	1.1641e-16
CD300E	0.193082	3.66865e-39	8.51402e-19	-0.00575817	0.267275	0.273033	0.004	0	0.147	1	1.82106e-37	1.18829e-16
FASLG	3.96804e-102	3.39366e-76	8.73189e-19	0.759842	0.356505	-0.403337	0.008	0.519	0.258	1.01817e-99	3.03491e-74	1.21362e-16
CD96	1.85357e-118	5.46364e-101	9.68867e-19	0.772715	0.447195	-0.32552	0.035	0.668	0.392	6.2454e-116	6.72511e-99	1.34102e-16
TCF7	2.76042e-35	2.23707e-07	1.09047e-18	0.27585	0.0451073	-0.230743	0.006	0.211	0.039	1.51946e-33	6.45519e-06	1.50309e-16
CLEC2D	1.64617e-81	5.06294e-57	1.12409e-18	0.689802	0.315612	-0.374191	0.038	0.54	0.285	2.66559e-79	3.33764e-55	1.54306e-16
CYBB	6.88809e-41	1.92335e-17	1.37923e-18	-0.415627	-0.128452	0.287174	0.351	0.028	0.218	4.30274e-39	6.48708e-16	1.88554e-16
SAMD3	8.09483e-110	1.14147e-80	1.64961e-18	0.619138	0.331848	-0.28729	0.013	0.564	0.28	2.32775e-107	1.06656e-78	2.24596e-16
ID2	2.26475e-58	3.73684e-27	1.72674e-18	0.726765	0.335705	-0.39106	0.273	0.727	0.454	2.1771e-56	1.4946e-25	2.34141e-16
RPS2	1.2776e-19	5.56677e-155	1.79915e-18	-0.24292	-0.528756	-0.285836	1	0.993	0.975	4.59234e-18	1.18274e-152	2.42973e-16
SH3BP1	3.48426e-26	0.00761362	2.02253e-18	0.283586	0.0459567	-0.237629	0.076	0.346	0.124	1.46378e-24	0.209717	2.72038e-16
TMSB4X	2.44135e-117	0	2.06665e-18	-0.739957	-0.962203	-0.222246	1	1	1	7.83039e-115	0	2.76856e-16
GCC2	4.70762e-18	0.0113122	2.49523e-18	0.282444	-0.010366	-0.29281	0.234	0.457	0.207	1.63065e-16	0.311081	3.32934e-16
RGCC	1.0526e-23	3.7317e-12	3.21837e-18	-0.385499	0.0812387	0.466737	0.434	0.152	0.364	4.14052e-22	1.15151e-10	4.27709e-16
EIF4A2	0.000152351	5.31421e-18	3.32193e-18	0.136622	-0.141485	-0.278107	0.508	0.623	0.332	0.00442295	1.81254e-16	4.39721e-16
PAXX	2.81512e-64	1.94071e-34	3.35859e-18	0.563137	0.284127	-0.279009	0.173	0.675	0.386	3.09914e-62	8.77185e-33	4.42816e-16
RPS19	3.10884e-14	1.69698e-132	3.90377e-18	-0.207629	-0.46334	-0.255711	1	1	0.997	1.00779e-12	2.96367e-130	5.12669e-16
SF1	9.77266e-36	9.34739e-15	3.99156e-18	0.385855	0.164558	-0.221297	0.197	0.588	0.305	5.46041e-34	3.03604e-13	5.22143e-16
ATP6V0B	4.55598e-42	2.35496e-25	4.3435e-18	-0.513001	-0.175	0.338001	0.669	0.311	0.464	2.93953e-40	9.13424e-24	5.65962e-16
LIMD2	8.68699e-153	5.3863e-175	4.4857e-18	1.06968	0.691405	-0.378278	0.029	0.765	0.543	4.45803e-150	1.35091e-172	5.82216e-16
KCTD12	1.43601e-30	5.30965e-17	5.08144e-18	-0.271527	-0.0207396	0.250787	0.255	0.01	0.182	6.99286e-29	1.76937e-15	6.56983e-16
CENPC	1.03476e-28	0.000507164	5.67416e-18	0.255999	0.0442164	-0.211783	0.049	0.301	0.088	4.6834e-27	0.0141096	7.30784e-16
LYN	0.0578862	7.00521e-46	6.29122e-18	0.0572959	0.385981	0.328685	0.138	0.211	0.375	1	3.89455e-44	8.07139e-16
IFITM1	3.81524e-314	0	7.1106e-18	2.99337	2.6303	-0.363069	0.044	0.99	0.979	2.12108e-310	0	9.08768e-16
HSPB1	4.65763e-64	9.10213e-63	8.75856e-18	-0.699384	-0.169937	0.529446	0.696	0.19	0.368	5.09392e-62	6.60043e-61	1.11511e-15
N4BP2L2	4.97148e-06	1.12206e-09	1.00675e-17	0.161525	-0.123409	-0.284933	0.487	0.647	0.361	0.000146886	3.32699e-08	1.27689e-15
SHISA5	2.65505e-69	5.01695e-40	1.12085e-17	0.58644	0.302884	-0.283556	0.14	0.654	0.368	3.44609e-67	2.52795e-38	1.41622e-15
TRGV2	3.78532e-21	0.124747	1.69034e-17	0.319063	0.00840375	-0.31066	0.001	0.111	0.006	1.40609e-19	1	2.12772e-15
GAPDH	4.60674e-47	6.97998e-242	1.75231e-17	0.732925	1.10692	0.373995	0.788	0.958	0.983	3.36989e-45	2.98502e-239	2.19744e-15
EEF2	1.17928e-20	0.00339096	1.92539e-17	0.314197	0.0332468	-0.28095	0.684	0.865	0.663	4.32277e-19	0.0936359	2.40545e-15
PARP8	2.22974e-82	5.56356e-54	2.22591e-17	0.604077	0.329962	-0.274116	0.065	0.599	0.317	3.66392e-80	3.5282e-52	2.77051e-15
GZMB	2.15944e-115	1.36214e-320	2.5845e-17	1.57888	2.50352	0.924641	0.04	0.678	0.782	6.732e-113	1.00971e-317	3.20488e-15
SEPT6	4.90077e-41	2.24737e-12	2.61255e-17	0.400298	0.125498	-0.274801	0.09	0.457	0.2	3.07284e-39	6.96706e-11	3.22766e-15
MS4A4A	9.75889e-73	6.67402e-68	3.39631e-17	-0.599981	-0.283539	0.316442	0.512	0.024	0.198	1.37353e-70	5.23824e-66	4.18047e-15
TC2N	1.68694e-42	3.05877e-13	4.75809e-17	0.298125	0.0763777	-0.221748	0.011	0.273	0.074	1.10552e-40	9.60746e-12	5.83513e-15
LINC02446	8.89234e-47	9.42196e-30	5.18476e-17	0.761172	0.240485	-0.520687	0.012	0.28	0.132	6.4483e-45	3.95331e-28	6.33509e-15
SELL	1.33498e-66	2.48555e-73	5.53912e-17	0.916503	0.427351	-0.489153	0.01	0.36	0.255	1.59039e-64	2.15352e-71	6.74338e-15
JAML	5.18597e-27	5.29721e-165	6.30544e-17	-0.319269	-0.505597	-0.186328	0.482	0.166	0.027	2.24369e-25	1.21861e-162	7.64838e-15
PLEKHF1	8.24754e-42	1.0203e-14	6.55047e-17	0.315692	0.0779389	-0.237753	0.012	0.266	0.08	5.25025e-40	3.31072e-13	7.91682e-15
CCDC85B	2.63045e-71	5.68179e-45	6.57534e-17	0.608046	0.3353	-0.272746	0.204	0.723	0.447	3.62578e-69	3.10701e-43	7.91818e-15
SARAF	2.96517e-29	1.7794e-22	7.14752e-17	0.406692	0.190876	-0.215816	0.589	0.851	0.588	1.36804e-27	6.58639e-21	8.57625e-15
LNPEP	2.74053e-47	1.79792e-20	7.37492e-17	0.461433	0.197801	-0.263632	0.197	0.616	0.34	2.00914e-45	6.40739e-19	8.81739e-15
APLP2	1.27802e-93	8.99435e-93	7.68463e-17	-0.839544	-0.528848	0.310695	0.688	0.083	0.288	2.63153e-91	1.03457e-90	9.15487e-15
STK17B	6.17025e-61	2.1978e-34	8.40009e-17	0.569318	0.259427	-0.30989	0.127	0.619	0.354	6.39196e-59	9.92045e-33	9.97159e-15
GOLGB1	4.69014e-24	0.00053554	9.04963e-17	0.270185	0.0539603	-0.216224	0.085	0.343	0.118	1.86249e-22	0.0148867	1.07046e-14
SEPT9	3.17302e-38	1.24973e-11	9.42014e-17	0.411449	0.137504	-0.273946	0.134	0.498	0.236	1.87332e-36	3.83506e-10	1.11034e-14
AKAP9	2.70085e-10	0.000143566	1.06732e-16	0.224067	-0.0525971	-0.276664	0.269	0.46	0.205	8.29578e-09	0.00402094	1.25361e-14
TGFBI	5.24509e-25	3.37212e-19	1.10225e-16	-0.207159	0.0498214	0.25698	0.203	0.007	0.163	2.13107e-23	1.17049e-17	1.2901e-14
LSP1	5.60588e-48	1.74256e-20	1.43538e-16	0.614422	0.266546	-0.347876	0.425	0.785	0.564	4.174e-46	6.22341e-19	1.67412e-14
TMX4	1.17654e-36	3.25421e-10	1.7071e-16	0.352825	0.110794	-0.242032	0.095	0.443	0.192	6.73171e-35	9.77055e-09	1.9841e-14
HES4	2.49026e-05	2.14167e-67	2.09082e-16	0.0378003	0.369241	0.33144	0.001	0.031	0.211	0.000728664	1.67306e-65	2.42165e-14
HNRNPA0	2.88135e-27	8.37541e-06	2.31344e-16	0.338949	0.0861447	-0.252804	0.192	0.512	0.25	1.25803e-25	0.000237769	2.67023e-14
CD7	1.1488e-165	9.35993e-241	2.7279e-16	1.71528	1.28571	-0.429565	0.079	0.865	0.735	6.96738e-163	3.95214e-238	3.13774e-14
TRBC2	1.61862e-99	4.40918e-93	2.77818e-16	0.737229	0.392096	-0.345133	0.055	0.654	0.406	3.88433e-97	5.08917e-91	3.1846e-14
EMP1	0.0973671	1.8373e-52	2.83032e-16	0.0239521	0.351157	0.327205	0.007	0.024	0.198	1	1.14341e-50	3.23326e-14
SLC25A37	0.343929	3.43733e-33	2.85801e-16	-0.00208211	0.267147	0.269229	0.043	0.031	0.213	1	1.5125e-31	3.25375e-14
PNRC2	1.30394e-35	1.87824e-10	2.87956e-16	0.357407	0.123871	-0.233536	0.132	0.498	0.238	7.26133e-34	5.65456e-09	3.26712e-14
LILRB4	0.000248019	4.10181e-14	3.2828e-16	-0.060187	0.204883	0.26507	0.071	0.021	0.194	0.00715672	1.31183e-12	3.71201e-14
RNF213	6.95241e-80	2.35562e-259	3.3787e-16	0.825086	1.14974	0.324656	0.253	0.83	0.863	1.09392e-77	1.19055e-256	3.80754e-14
AOAH	8.8438e-34	8.16964e-09	3.69123e-16	0.349272	0.0920491	-0.257223	0.064	0.339	0.139	4.65304e-32	2.38629e-07	4.14574e-14
BUB3	9.87215e-44	2.11815e-17	4.20268e-16	0.403951	0.166223	-0.237728	0.129	0.536	0.269	6.61256e-42	7.12969e-16	4.70432e-14
CTSS	1.77619e-179	9.81733e-283	7.12663e-16	-1.419	-1.01603	0.402976	0.936	0.381	0.605	1.41068e-176	5.7452e-280	7.95061e-14
HCLS1	3.03056e-44	2.30362e-20	7.76133e-16	0.480684	0.218074	-0.26261	0.272	0.699	0.426	2.06307e-42	8.18337e-19	8.62982e-14
OAS1	1.04294e-103	8.87531e-100	1.12855e-15	0.930226	0.585873	-0.344353	0.179	0.744	0.571	2.76105e-101	1.07656e-97	1.24983e-13
PRKCH	2.10518e-64	2.52984e-38	1.13154e-15	0.457355	0.206053	-0.251302	0.045	0.471	0.231	2.32525e-62	1.23736e-36	1.24983e-13
RASAL3	4.16586e-78	1.77202e-51	1.23041e-15	0.483336	0.256919	-0.226417	0.033	0.512	0.252	6.31638e-76	1.09058e-49	1.35454e-13
EMB	8.90209e-82	1.20599e-60	1.28444e-15	0.544688	0.272594	-0.272095	0.03	0.516	0.277	1.44852e-79	8.45133e-59	1.40938e-13
HMOX1	5.80256e-12	4.72866e-16	1.43214e-15	-0.152318	0.197664	0.349982	0.178	0.038	0.204	1.82256e-10	1.55863e-14	1.56629e-13
FCGR2A	3.16114e-60	3.97923e-50	1.4387e-15	-0.50821	-0.27545	0.23276	0.45	0.017	0.18	3.22465e-58	2.39162e-48	1.56833e-13
TERF2IP	1.55673e-29	2.72014e-07	1.4958e-15	0.366476	0.110336	-0.25614	0.178	0.516	0.258	7.24239e-28	7.83556e-06	1.62525e-13
CXCL2	0.0169042	7.37756e-26	1.85196e-15	-0.0114834	0.240496	0.25198	0.012	0	0.121	0.477455	2.90204e-24	2.00571e-13
ACAP1	2.33584e-80	1.18711e-56	1.89202e-15	0.565444	0.293879	-0.271566	0.046	0.564	0.304	3.71031e-78	7.77965e-55	2.04246e-13
SRSF7	6.37032e-42	1.13314e-23	1.90307e-15	0.45847	0.251393	-0.207077	0.221	0.647	0.378	4.0786e-40	4.28066e-22	2.04777e-13
ATP6V1B2	1.94178e-20	5.2966e-09	2.00095e-15	-0.243989	0.0263596	0.270349	0.305	0.08	0.274	7.07892e-19	1.5539e-07	2.14617e-13
SP100	8.80652e-98	1.15973e-88	2.05212e-15	0.808964	0.505545	-0.303419	0.194	0.768	0.569	2.01205e-95	1.27253e-86	2.19399e-13
DDX6	5.07872e-21	0.000118551	2.16061e-15	0.25877	0.0589957	-0.199774	0.13	0.391	0.163	1.87817e-19	0.00332311	2.3026e-13
MTRNR2L12	4.23085e-183	2.85666e-200	2.1927e-15	1.27769	1.17516	-0.102529	0.011	0.785	0.53	3.71391e-180	8.98958e-198	2.32936e-13
G0S2	0.778195	2.61542e-44	2.38527e-15	0.00249223	0.266194	0.263702	0.001	0.003	0.137	1	1.41398e-42	2.52589e-13
SQSTM1	0.000119362	3.38174e-46	2.41245e-15	0.145176	0.411685	0.266509	0.365	0.526	0.56	0.00346824	1.89588e-44	2.53879e-13
HAVCR2	1.99121e-09	1.58679e-86	2.41267e-15	0.172986	0.488487	0.315501	0.081	0.232	0.423	6.07694e-08	1.6965e-84	2.53879e-13
RPL9	9.62466e-10	1.3563e-100	2.50823e-15	-0.21268	-0.439845	-0.227164	0.989	0.99	0.94	2.94811e-08	1.66331e-98	2.63104e-13
ANKRD12	3.18366e-28	3.89952e-06	2.5828e-15	0.385693	0.0868282	-0.298865	0.293	0.592	0.353	1.41547e-26	0.000110987	2.693e-13
MT-CO1	0.000159547	9.3969e-10	2.58344e-15	-0.182555	0.225432	0.407986	1	0.997	1	0.00462784	2.79369e-08	2.693e-13
MNDA	3.61858e-103	2.87602e-117	2.75946e-15	-0.957991	-0.613378	0.344613	0.708	0.073	0.251	9.43008e-101	4.22622e-115	2.86751e-13
ZEB2	7.886e-08	9.82137e-09	2.89465e-15	-0.176265	0.138171	0.314436	0.316	0.17	0.381	2.38057e-06	2.86374e-07	2.99866e-13
SH3BGRL3	0.0181739	3.71771e-35	3.55452e-15	0.0798646	0.395521	0.315657	0.956	0.993	0.968	0.511153	1.69647e-33	3.67084e-13
HCST	2.03517e-24	1.74083e-06	3.79746e-15	0.426327	0.0642664	-0.362061	0.736	0.9	0.704	8.14973e-23	4.97165e-05	3.90962e-13
PIK3R1	1.09114e-58	7.37366e-32	4.3249e-15	0.482189	0.211812	-0.270377	0.054	0.46	0.22	1.05806e-56	3.19848e-30	4.43894e-13
RAB1B	9.94762e-44	6.6846e-18	4.34501e-15	0.374868	0.142337	-0.232531	0.067	0.433	0.204	6.64975e-42	2.27761e-16	4.44591e-13
MYL12A	5.40692e-95	6.31887e-92	4.96557e-15	0.788685	0.518625	-0.27006	0.859	0.986	0.946	1.14151e-92	7.21844e-90	5.06534e-13
CDKN1B	6.35444e-34	7.56488e-10	5.73103e-15	0.300571	0.0968701	-0.203701	0.056	0.349	0.133	3.37524e-32	2.25305e-08	5.82836e-13
ITGB7	3.93446e-46	2.43915e-19	5.87863e-15	0.354959	0.129316	-0.225643	0.035	0.374	0.151	2.79238e-44	8.50186e-18	5.96029e-13
FNDC3B	0.0175967	4.37987e-19	7.07075e-15	-0.0570074	0.205762	0.262769	0.168	0.114	0.324	0.496174	1.51555e-17	7.14725e-13
DUSP6	0.162132	3.65328e-44	7.37938e-15	0.0367567	0.419972	0.383215	0.052	0.09	0.261	1	1.96236e-42	7.43667e-13
SERPING1	5.04767e-95	2.78375e-108	7.40198e-15	-0.912952	-0.625589	0.287362	0.624	0.059	0.245	1.07245e-92	3.72922e-106	7.43699e-13
MRFAP1L1	1.72021e-34	1.08718e-11	8.21828e-15	0.287155	0.0997741	-0.187381	0.054	0.349	0.135	9.3151e-33	3.33931e-10	8.23235e-13
SEPT7	2.41545e-58	5.66156e-37	8.48984e-15	0.561715	0.308693	-0.253022	0.329	0.782	0.541	2.3153e-56	2.69021e-35	8.47891e-13
OAZ1	2.74436e-75	2.32731e-66	8.6905e-15	-0.634098	-0.345902	0.288196	0.958	0.882	0.928	3.98016e-73	1.79704e-64	8.6534e-13
CD83	5.50996e-08	1.24093e-10	9.45847e-15	-0.105056	0.153335	0.258391	0.143	0.042	0.215	1.66784e-06	3.74944e-09	9.39006e-13
CALHM6	0.755158	1.87875e-30	1.02194e-14	-0.00116846	0.394182	0.39535	0.072	0.069	0.237	1	8.00376e-29	1.01154e-12
DDX17	1.32333e-15	0.00211026	1.34821e-14	0.280161	0.0137552	-0.266406	0.372	0.606	0.352	4.36621e-14	0.0584166	1.33054e-12
CD14	9.47843e-30	7.51459e-18	1.38358e-14	-0.329175	-0.0430096	0.286165	0.284	0.024	0.175	4.43439e-28	2.55519e-16	1.36142e-12
ICAM3	6.77621e-59	1.29282e-33	1.45092e-14	0.493242	0.238521	-0.254722	0.077	0.522	0.272	6.62857e-57	5.74995e-32	1.42349e-12
TNFAIP3	4.43832e-29	4.41195e-146	1.7e-14	0.330053	0.677479	0.347427	0.053	0.315	0.515	2.03644e-27	8.91936e-144	1.66296e-12
IMP3	1.36381e-23	7.50282e-07	1.88088e-14	0.286832	0.0768984	-0.209933	0.154	0.439	0.203	5.33953e-22	2.14826e-05	1.83451e-12
S100A12	0.371566	2.69963e-30	1.93262e-14	-0.00192308	0.357144	0.359067	0.002	0	0.117	1	1.14424e-28	1.87949e-12
BIN1	1.05537e-47	1.48279e-22	2.16774e-14	0.379767	0.166195	-0.213572	0.067	0.45	0.211	7.7885e-46	5.4957e-21	2.10202e-12
ZFP36	4.56173e-40	5.77517e-129	2.18827e-14	0.539421	0.880215	0.340794	0.14	0.547	0.584	2.79716e-38	9.7788e-127	2.11577e-12
RNPS1	3.55338e-44	5.73954e-24	2.32878e-14	0.384529	0.197516	-0.187013	0.108	0.516	0.272	2.41405e-42	2.18804e-22	2.24512e-12
CLEC7A	2.93217e-49	2.54119e-37	2.36959e-14	-0.446061	-0.220058	0.226003	0.403	0.028	0.186	2.26934e-47	1.21966e-35	2.27788e-12
CD37	0.00019175	4.40956e-09	2.41372e-14	0.136384	-0.113973	-0.250357	0.642	0.775	0.523	0.00555708	1.29709e-07	2.31363e-12
PSMA4	1.3496e-06	4.74803e-09	2.6632e-14	-0.165022	0.0877604	0.252783	0.448	0.349	0.461	4.0267e-05	1.39542e-07	2.54545e-12
SDS	0.129956	4.09188e-42	2.67354e-14	0.0565786	0.308136	0.251557	0.003	0.01	0.15	1	2.11945e-40	2.54804e-12
MATK	1.69874e-86	8.94984e-68	2.78473e-14	0.641533	0.343839	-0.297694	0.027	0.526	0.288	3.11345e-84	7.00798e-66	2.64645e-12
TNFSF14	8.16785e-37	3.23051e-12	2.82698e-14	0.306249	0.0878091	-0.21844	0.019	0.27	0.086	4.68136e-35	9.98703e-11	2.67896e-12
KIF2A	1.1339e-48	1.0197e-22	2.94667e-14	0.349742	0.138672	-0.21107	0.034	0.377	0.157	8.57676e-47	3.79198e-21	2.78448e-12
NCF2	8.95368e-50	7.67769e-37	3.97358e-14	-0.431244	-0.210596	0.220648	0.406	0.031	0.192	7.02748e-48	3.63785e-35	3.74426e-12
TRGV9	2.14382e-50	1.38906e-24	4.15777e-14	0.419473	0.133318	-0.286155	0.006	0.287	0.099	1.72317e-48	5.32586e-23	3.90678e-12
UBB	2.83062e-85	3.66683e-237	4.18681e-14	-0.667101	-0.837029	-0.169928	0.957	0.896	0.682	4.99583e-83	1.52893e-234	3.92302e-12
RPL11	0.0055934	1.30495e-60	4.22145e-14	-0.0977039	-0.282218	-0.184514	0.999	1	0.997	0.158926	9.10652e-59	3.94439e-12
HNRNPA2B1	6.40261e-65	2.04294e-50	4.4263e-14	0.610317	0.396426	-0.213892	0.511	0.924	0.747	7.19097e-63	1.2323e-48	4.12425e-12
CREG1	7.44138e-21	4.57894e-11	4.74709e-14	-0.247035	0.00514777	0.252183	0.276	0.052	0.223	2.73372e-19	1.39107e-09	4.41082e-12
SIGIRR	6.15447e-48	5.32272e-23	5.17943e-14	0.374647	0.149729	-0.224918	0.048	0.401	0.18	4.5621e-46	1.9838e-21	4.79917e-12
MXD1	1.501e-06	7.02825e-70	5.38586e-14	0.0680243	0.334954	0.26693	0.016	0.087	0.269	4.47443e-05	5.70416e-68	4.97663e-12
GRINA	2.55485e-10	3.34493e-10	6.54155e-14	-0.189531	0.0681639	0.257695	0.367	0.221	0.347	7.85474e-09	1.00249e-08	6.02781e-12
HCK	9.15964e-36	5.91658e-27	6.87877e-14	-0.285741	-0.0924469	0.193294	0.283	0.01	0.151	5.12648e-34	2.36359e-25	6.32108e-12
SEC61B	0.000307826	1.62952e-44	7.03465e-14	0.14576	0.344007	0.198247	0.46	0.623	0.636	0.00885948	8.85275e-43	6.44656e-12
BAZ1B	5.10044e-23	0.000148396	7.36447e-14	0.260402	0.0599772	-0.200425	0.075	0.322	0.121	1.96461e-21	0.00414923	6.73032e-12
TOX	6.1848e-40	2.80643e-15	7.70327e-14	0.253785	0.0722088	-0.181576	0.007	0.239	0.069	3.77851e-38	9.1599e-14	7.02071e-12
RNASE1	0.876208	6.80958e-36	8.05043e-14	-0.0045868	0.332537	0.337124	0.006	0.007	0.134	1	3.15482e-34	7.31712e-12
DEF6	1.40643e-51	3.54809e-27	8.38012e-14	0.395622	0.180313	-0.215309	0.063	0.464	0.228	1.16703e-49	1.42081e-25	7.59607e-12
CTSC	5.51382e-55	7.8796e-39	8.68299e-14	-0.646746	-0.295375	0.351371	0.867	0.595	0.707	4.90465e-53	3.89393e-37	7.84928e-12
PPP1R12A	6.38641e-47	1.59134e-23	1.0562e-13	0.444826	0.201252	-0.243575	0.123	0.54	0.294	4.65134e-45	5.99122e-22	9.52209e-12
ASAH1	9.63872e-81	3.88501e-85	1.42023e-13	-0.756564	-0.44548	0.311083	0.739	0.19	0.351	1.53837e-78	4.01214e-83	1.27694e-11
HSH2D	7.4973e-120	1.72012e-111	1.43365e-13	0.672818	0.420473	-0.252345	0.011	0.599	0.356	2.68911e-117	2.38084e-109	1.28555e-11
IKZF1	4.91072e-28	8.10394e-08	1.45813e-13	0.318863	0.106066	-0.212798	0.142	0.467	0.232	2.17251e-26	2.34249e-06	1.30399e-11
TRGC1	3.25606e-25	3.61796e-05	1.48281e-13	0.301136	0.0644316	-0.236705	0.059	0.298	0.112	1.32941e-23	0.00102015	1.32251e-11
GATA3	1.72798e-65	6.67028e-47	1.56043e-13	0.524644	0.242243	-0.282401	0.023	0.419	0.217	1.99451e-63	3.81648e-45	1.38803e-11
CDKN2D	3.86852e-30	1.06865e-09	1.62155e-13	0.267525	0.0881337	-0.179391	0.039	0.294	0.106	1.84346e-28	3.17144e-08	1.43856e-11
C19orf66	1.589e-112	4.36223e-113	1.67938e-13	0.801261	0.512039	-0.289222	0.057	0.689	0.464	4.73252e-110	6.16572e-111	1.48592e-11
SPOCK2	2.97291e-70	6.31357e-48	1.83049e-13	0.526997	0.245386	-0.281612	0.014	0.405	0.191	3.99869e-68	3.66902e-46	1.61533e-11
FABP5	3.04082e-69	4.1324e-72	1.89761e-13	-0.727471	-0.319567	0.407905	0.735	0.228	0.378	3.93149e-67	3.47216e-70	1.67015e-11
DCK	1.39087e-25	1.50887e-05	2.03875e-13	0.272218	0.0696264	-0.202592	0.074	0.322	0.139	5.75625e-24	0.000426898	1.78964e-11
HSD17B11	2.97397e-07	6.12623e-70	2.12632e-13	-0.175281	-0.358039	-0.182758	0.437	0.318	0.122	8.92111e-06	4.98421e-68	1.86162e-11
ARHGAP9	5.12082e-71	7.30468e-50	2.25675e-13	0.524007	0.284257	-0.23975	0.062	0.529	0.291	7.02943e-69	4.3589e-48	1.97064e-11
CNN2	2.43475e-51	1.61492e-28	2.49742e-13	0.496241	0.241855	-0.254386	0.122	0.529	0.291	2.0103e-49	6.61778e-27	2.1751e-11
FLI1	2.45254e-26	2.00779e-06	2.86179e-13	0.277008	0.0781886	-0.19882	0.084	0.353	0.146	1.04216e-24	5.72916e-05	2.48596e-11
MT-ND6	1.08904e-61	1.32749e-74	2.91621e-13	0.556236	0.569871	0.0136343	0.128	0.626	0.442	1.14236e-59	1.16529e-72	2.52665e-11
PRRC2C	1.25162e-38	3.35935e-19	3.03856e-13	0.445845	0.210919	-0.234926	0.278	0.689	0.438	7.50902e-37	1.16727e-17	2.62584e-11
C12orf57	5.39217e-41	1.79483e-23	3.07645e-13	0.431787	0.23334	-0.198446	0.196	0.626	0.38	3.37461e-39	6.74215e-22	2.65171e-11
SLFN12L	9.02708e-58	4.30511e-33	3.1122e-13	0.343113	0.150094	-0.193019	0.011	0.339	0.137	8.53021e-56	1.88955e-31	2.67561e-11
RIPOR2	7.0862e-59	4.73048e-37	3.46458e-13	0.456906	0.198352	-0.258554	0.023	0.394	0.186	6.91153e-57	2.25421e-35	2.9709e-11
IL32	1.16472e-95	2.30649e-124	4.5033e-13	1.51792	1.07703	-0.44089	0.111	0.685	0.574	2.57296e-93	3.73483e-122	3.85171e-11
MAT2B	1.80347e-44	1.09499e-27	4.52558e-13	0.411693	0.226813	-0.18488	0.148	0.571	0.329	1.23529e-42	4.44349e-26	3.86086e-11
HLA-F	1.89765e-56	1.09125e-37	4.63542e-13	0.549284	0.30962	-0.239664	0.204	0.692	0.446	1.74862e-54	5.28312e-36	3.94448e-11
CCDC69	3.31053e-42	5.22518e-19	4.80233e-13	0.320219	0.12791	-0.192309	0.04	0.363	0.155	2.14426e-40	1.80431e-17	4.07611e-11
ACSL1	0.0531719	3.1811e-17	4.85527e-13	-0.0386993	0.227602	0.266301	0.094	0.062	0.222	1	1.06752e-15	4.11059e-11
TBX21	1.4104e-83	9.57353e-61	5.22037e-13	0.445332	0.227191	-0.218142	0.002	0.412	0.192	2.38816e-81	6.72304e-59	4.4085e-11
LY96	1.29127e-76	9.48541e-85	6.4022e-13	-0.616864	-0.414312	0.202552	0.559	0.028	0.18	1.91435e-74	9.70566e-83	5.39288e-11
USP15	6.97014e-60	6.71894e-40	6.55464e-13	0.515884	0.280542	-0.235342	0.117	0.606	0.358	7.04555e-58	3.38045e-38	5.50738e-11
WAS	7.27651e-30	1.72773e-09	6.63346e-13	0.337256	0.124633	-0.212622	0.14	0.481	0.25	3.41863e-28	5.1092e-08	5.55961e-11
IFITM3	5.84815e-137	0	6.83087e-13	1.7753	2.09756	0.322264	0.353	0.931	0.923	2.63617e-134	0	5.71071e-11
TPR	6.31403e-29	5.38854e-10	6.99791e-13	0.32996	0.130506	-0.199454	0.142	0.478	0.246	2.88122e-27	1.60918e-08	5.83574e-11
TREM1	2.8142e-96	3.20434e-131	8.39413e-13	-0.702603	-0.535784	0.166819	0.574	0.003	0.126	6.30022e-94	5.50965e-129	6.98262e-11
HLA-DRB1	0	0	8.53471e-13	-2.23451	-1.88857	0.345937	0.966	0.574	0.77	0	0	7.0819e-11
C1QC	2.16012e-86	6.13794e-214	9.42079e-13	-1.0359	-0.861083	0.174815	0.747	0.17	0.122	3.91604e-84	2.20154e-211	7.79775e-11
IER3	3.75268e-05	6.01648e-64	1.0253e-12	0.117164	0.458723	0.34156	0.051	0.138	0.324	0.00109517	4.46975e-62	8.46559e-11
BDP1	8.50031e-34	3.11967e-13	1.13232e-12	0.34062	0.117554	-0.223066	0.064	0.36	0.171	4.47938e-32	9.78955e-12	9.32614e-11
ABLIM1	1.16653e-49	2.18489e-26	1.23079e-12	0.318323	0.114768	-0.203555	0.007	0.284	0.105	9.11284e-48	8.65573e-25	1.01122e-10
NFATC2	4.4166e-69	5.92296e-48	1.35727e-12	0.437304	0.219659	-0.217645	0.018	0.419	0.203	5.68821e-67	3.44803e-46	1.11239e-10
EIF5A	5.82197e-34	8.59578e-13	1.58465e-12	0.426475	0.171175	-0.255301	0.168	0.536	0.31	3.09735e-32	2.67721e-11	1.29556e-10
PITPNC1	1.85057e-33	2.42793e-12	1.59484e-12	0.252755	0.0904468	-0.162308	0.032	0.291	0.108	9.67545e-32	7.51982e-11	1.30071e-10
UBAC2	1.89249e-37	2.71562e-15	1.67189e-12	0.293512	0.109124	-0.184388	0.038	0.336	0.139	1.1075e-35	8.87218e-14	1.36023e-10
MS4A6A	1.3159e-23	6.69327e-19	1.82967e-12	-0.23644	0.0322415	0.268682	0.255	0.031	0.183	5.15798e-22	2.30648e-17	1.48497e-10
CXCR4	0.107806	7.47487e-42	1.91938e-12	0.0482452	0.412314	0.364068	0.15	0.152	0.35	1	3.85378e-40	1.554e-10
MT-CO3	5.33502e-58	3.29559e-46	1.97453e-12	-0.751962	-0.338587	0.413375	1	0.983	0.985	5.07009e-56	1.85069e-44	1.59272e-10
CXCL11	0.000302779	5.71919e-49	1.97675e-12	0.0378003	0.528097	0.490297	0.003	0.035	0.179	0.00872177	3.38854e-47	1.59272e-10
LUC7L3	1.82331e-20	0.000328903	2.14934e-12	0.283744	0.0670426	-0.216701	0.189	0.457	0.235	6.6543e-19	0.00916561	1.72761e-10
H3F3B	3.09107e-149	0	2.20185e-12	1.14452	1.40931	0.264791	0.706	0.997	0.996	1.53894e-146	0	1.76556e-10
SMIM25	8.86026e-120	4.81554e-172	2.24051e-12	-0.920244	-0.720437	0.199807	0.702	0.028	0.178	3.14417e-117	1.14737e-169	1.79225e-10
SRP9	3.8698e-21	8.80537e-05	2.30338e-12	0.306997	0.0729113	-0.234085	0.264	0.554	0.322	1.43428e-19	0.0024724	1.83813e-10
RPL36A	1.04036e-167	0	2.60434e-12	-1.08708	-1.28457	-0.197483	0.977	0.803	0.577	6.54782e-165	0	2.07334e-10
EEF1B2	4.47024e-10	0.00028471	2.65504e-12	0.235813	-0.0340253	-0.269838	0.73	0.855	0.667	1.37179e-08	0.00794734	2.10867e-10
ROCK1	2.65523e-22	7.00011e-07	2.7494e-12	0.301076	0.100758	-0.200318	0.2	0.505	0.275	1.00306e-20	2.00604e-05	2.17843e-10
KMT2E	3.8361e-65	1.24637e-48	3.71278e-12	0.566703	0.331649	-0.235053	0.155	0.637	0.41	4.3524e-63	7.31958e-47	2.93477e-10
SSR2	4.25942e-18	7.52124e-12	3.81203e-12	0.300015	0.120978	-0.179037	0.391	0.671	0.435	1.47848e-16	2.31231e-10	3.00609e-10
PPP4R3B	1.21959e-28	2.05852e-09	3.83387e-12	0.291031	0.100625	-0.190407	0.079	0.367	0.165	5.50499e-27	6.07663e-08	3.01619e-10
ZNF800	6.73439e-36	1.30556e-14	3.93245e-12	0.328771	0.125145	-0.203626	0.06	0.367	0.168	3.78818e-34	4.21991e-13	3.07993e-10
CTSZ	2.58283e-79	1.90965e-86	3.93336e-12	-0.664472	-0.41068	0.253792	0.59	0.059	0.219	3.98868e-77	2.03515e-84	3.07993e-10
PCM1	3.31409e-26	9.81299e-08	4.29622e-12	0.333369	0.101808	-0.231561	0.148	0.439	0.225	1.39545e-24	2.83404e-06	3.35618e-10
CD8B	5.30622e-33	1.09805e-12	4.42493e-12	0.468425	0.139897	-0.328528	0.022	0.26	0.098	2.74844e-31	3.41358e-11	3.44866e-10
CXCL16	1.2653e-110	5.12179e-153	4.63534e-12	-0.824383	-0.625299	0.199083	0.671	0.028	0.172	3.67013e-108	1.08131e-150	3.59787e-10
COX5B	3.38935e-27	3.67165e-17	4.63796e-12	-0.357776	-0.2	0.157775	0.777	0.651	0.63	1.47789e-25	1.22967e-15	3.59787e-10
ZAP70	1.04684e-85	2.32961e-69	4.77626e-12	0.49113	0.276785	-0.214345	0.016	0.481	0.258	1.86735e-83	1.87703e-67	3.69656e-10
NCR1	1.07933e-43	9.29681e-22	5.10076e-12	0.27203	0.0958674	-0.176162	0.008	0.266	0.097	7.20065e-42	3.40037e-20	3.93857e-10
LITAF	0.000225524	4.72727e-28	5.11766e-12	-0.0620203	0.232525	0.294545	0.564	0.464	0.585	0.00651888	1.92537e-26	3.94249e-10
SYTL2	1.09202e-45	5.76696e-26	5.52776e-12	0.36142	0.135713	-0.225708	0.019	0.318	0.138	7.68489e-44	2.27386e-24	4.2486e-10
EIF3F	5.37602e-15	3.06858e-10	5.5969e-12	0.266589	0.0908738	-0.175715	0.419	0.675	0.437	1.76678e-13	9.2215e-09	4.29186e-10
RNF167	5.532e-22	8.89223e-05	6.9158e-12	0.259952	0.0700387	-0.189914	0.102	0.36	0.162	2.07805e-20	0.00249469	5.29106e-10
NPM1	4.22317e-15	4.84621e-11	7.44775e-12	0.288273	0.0927473	-0.195526	0.638	0.827	0.608	1.38927e-13	1.47093e-09	5.685e-10
SLC25A6	0.000239142	5.94952e-30	8.53304e-12	-0.0787947	-0.268235	-0.18944	0.706	0.744	0.5	0.00690655	2.50579e-28	6.49855e-10
B4GALT5	0.171132	1.27442e-38	8.6915e-12	0.0341773	0.251891	0.217713	0.039	0.073	0.233	1	6.26078e-37	6.59773e-10
SAMD9	1.4944e-117	1.22768e-134	8.70282e-12	0.914979	0.621578	-0.293402	0.079	0.723	0.541	4.88713e-115	2.18993e-132	6.59773e-10
ARHGEF1	3.65213e-77	2.17228e-63	9.47191e-12	0.549873	0.330907	-0.218966	0.065	0.571	0.344	5.48758e-75	1.58905e-61	7.1645e-10
TRIR	4.00222e-17	5.10258e-13	1.09834e-11	0.288815	0.150311	-0.138504	0.511	0.799	0.572	1.35811e-15	1.59369e-11	8.28898e-10
CDC37	5.46855e-17	3.35402e-06	1.18621e-11	0.275839	0.0986445	-0.177195	0.286	0.581	0.354	1.8463e-15	9.55424e-05	8.93189e-10
SNX20	6.48291e-34	2.72377e-14	1.24026e-11	0.292679	0.118977	-0.173702	0.054	0.356	0.163	3.43801e-32	8.72783e-13	9.31788e-10
RHOF	6.42184e-46	1.46788e-25	1.30874e-11	0.340908	0.159127	-0.181781	0.04	0.384	0.181	4.54805e-44	5.73348e-24	9.81023e-10
UQCRQ	1.5736e-41	1.4388e-33	1.4069e-11	-0.531657	-0.290497	0.24116	0.719	0.412	0.495	9.97919e-40	6.39068e-32	1.05224e-09
LST1	4.89932e-175	3.95685e-295	1.44738e-11	-1.29044	-1.06729	0.223156	0.855	0.038	0.188	3.40472e-172	2.53824e-292	1.0801e-09
SLC7A7	2.40884e-50	9.74939e-48	1.53679e-11	-0.37815	-0.23961	0.13854	0.357	0.007	0.126	1.93153e-48	5.65583e-46	1.14425e-09
CLU	1.4903e-05	1.93586e-53	1.82306e-11	0.0397216	0.254999	0.215277	0.001	0.035	0.184	0.000437222	1.21381e-51	1.35438e-09
PPP2R1A	1.36817e-32	2.27363e-14	2.07246e-11	0.319764	0.14076	-0.179003	0.11	0.453	0.24	6.9997e-31	7.31355e-13	1.53624e-09
TMEM109	7.9302e-22	1.21785e-05	2.13193e-11	0.256198	0.0806478	-0.175551	0.097	0.36	0.166	2.97556e-20	0.000345147	1.57682e-09
MGAT1	0.00561979	2.87299e-35	2.28377e-11	0.0928986	0.31908	0.226181	0.192	0.301	0.4	0.15954	1.3128e-33	1.68539e-09
STK4	9.26886e-41	6.4052e-24	2.43491e-11	0.443339	0.226854	-0.216486	0.19	0.599	0.369	5.77909e-39	2.43346e-22	1.79296e-09
AREG	4.93791e-14	1.17309e-86	2.48511e-11	0.156165	0.628928	0.472763	0.007	0.104	0.276	1.59144e-12	1.26229e-84	1.82496e-09
PILRA	1.29043e-45	2.50297e-40	2.4893e-11	-0.336017	-0.199699	0.136318	0.326	0.007	0.125	9.04306e-44	1.26694e-38	1.82496e-09
RPL17	4.8415e-157	0	2.52988e-11	-1.12869	-1.34808	-0.219392	0.96	0.792	0.581	2.56346e-154	0	1.85064e-09
SYNE1	1.02271e-72	6.23859e-59	2.63454e-11	0.400684	0.263152	-0.137532	0.011	0.401	0.208	1.43338e-70	4.24695e-57	1.92298e-09
ANXA2	1.86389e-59	1.33485e-63	2.68715e-11	-0.684322	-0.414128	0.270194	0.819	0.467	0.645	1.86708e-57	9.82927e-62	1.9571e-09
CD300A	2.8514e-52	2.07241e-37	2.70956e-11	0.43448	0.193705	-0.240775	0.019	0.353	0.187	2.40796e-50	1.00042e-35	1.96913e-09
NCOR1	4.47305e-29	2.72621e-12	2.77935e-11	0.356942	0.145752	-0.21119	0.178	0.505	0.284	2.04955e-27	8.43581e-11	2.01545e-09
HNRNPK	3.25334e-30	1.26548e-18	2.9702e-11	0.397503	0.205325	-0.192178	0.397	0.754	0.525	1.55313e-28	4.34286e-17	2.14917e-09
C1GALT1	1.47489e-50	7.14053e-31	3.30868e-11	0.383822	0.18375	-0.200072	0.041	0.405	0.204	1.19703e-48	3.06152e-29	2.38891e-09
ITGAL	4.64084e-21	2.96204e-05	3.4345e-11	0.267986	0.0744819	-0.193504	0.099	0.343	0.153	1.71814e-19	0.000836619	2.4744e-09
ATF5	0.952077	7.58375e-27	3.52956e-11	0.0166059	0.263883	0.247277	0.036	0.045	0.197	1	3.02235e-25	2.53235e-09
OTUB1	6.88385e-23	2.06634e-11	3.53012e-11	0.272401	0.136459	-0.135942	0.17	0.484	0.284	2.6485e-21	6.32358e-10	2.53235e-09
BIN2	2.28174e-36	2.17815e-17	3.56007e-11	0.356782	0.15672	-0.200062	0.099	0.446	0.235	1.29222e-34	7.31688e-16	2.54835e-09
CYFIP2	5.3582e-37	2.74841e-18	4.27493e-11	0.265658	0.118744	-0.146915	0.03	0.308	0.132	3.08694e-35	9.41261e-17	3.05351e-09
PRDX1	2.83556e-75	1.82341e-82	4.30342e-11	-0.770731	-0.485015	0.285716	0.763	0.315	0.432	4.09462e-73	1.78892e-80	3.06729e-09
EIF3E	6.4447e-15	1.07918e-85	4.31358e-11	-0.305369	-0.484959	-0.17959	0.714	0.564	0.339	2.11175e-13	1.12848e-83	3.06798e-09
PPM1K	1.41384e-76	7.81119e-73	4.33882e-11	0.705464	0.423754	-0.28171	0.104	0.612	0.434	2.08678e-74	6.73277e-71	3.07936e-09
EIF3G	1.78012e-30	3.85613e-14	4.508e-11	0.415846	0.17464	-0.241206	0.335	0.654	0.435	8.64328e-29	1.23444e-12	3.19264e-09
RPL18	9.3451e-50	1.02126e-38	4.56676e-11	0.486598	0.310851	-0.175747	0.966	0.997	0.987	7.31748e-48	5.02452e-37	3.2274e-09
PDIA3	4.10422e-45	2.46994e-37	4.67022e-11	0.502706	0.336237	-0.166469	0.225	0.678	0.454	2.84034e-43	1.18717e-35	3.29355e-09
PGD	3.78949e-23	8.18904e-18	5.33261e-11	-0.280554	-0.0787716	0.201782	0.346	0.093	0.226	1.46813e-21	2.77886e-16	3.75274e-09
LSM2	1.29234e-26	6.90532e-14	5.52976e-11	0.311228	0.146612	-0.164615	0.158	0.484	0.275	5.51263e-25	2.19791e-12	3.88329e-09
LGMN	0.000788258	3.24023e-22	6.19743e-11	0.00336959	0.315662	0.312292	0.054	0.017	0.139	0.0225893	1.19167e-20	4.34302e-09
TNFAIP8	7.51512e-33	1.19848e-14	6.99531e-11	0.352056	0.153102	-0.198954	0.1	0.436	0.229	3.87452e-31	3.87758e-13	4.89188e-09
TXK	1.86558e-61	1.71739e-42	7.3074e-11	0.371823	0.189343	-0.182481	0.011	0.356	0.166	1.9447e-59	8.9511e-41	5.09943e-09
TRIM21	4.54658e-45	2.83621e-27	7.44076e-11	0.38414	0.174588	-0.209552	0.048	0.388	0.206	3.13996e-43	1.13985e-25	5.18166e-09
AC116407.2	2.59871e-38	9.15275e-19	7.95124e-11	0.28427	0.111612	-0.172657	0.024	0.294	0.122	1.53697e-36	3.15076e-17	5.52561e-09
MX1	1.91968e-164	3.81367e-309	8.61521e-11	1.65407	1.33656	-0.317514	0.114	0.82	0.829	1.12342e-161	2.76549e-306	5.97459e-09
CYTIP	8.40672e-70	1.01631e-57	8.81693e-11	0.582931	0.36883	-0.214102	0.093	0.585	0.36	1.10839e-67	6.76669e-56	6.10179e-09
SF3B1	1.22693e-33	1.06107e-23	8.99846e-11	0.372521	0.205022	-0.167498	0.167	0.519	0.309	6.43501e-32	4.01293e-22	6.21453e-09
DENND2D	9.11022e-39	4.08514e-20	9.38842e-11	0.404119	0.17822	-0.225899	0.103	0.446	0.244	5.48537e-37	1.44812e-18	6.47045e-09
IDH2	2.17139e-79	4.19057e-68	1.04764e-10	0.497818	0.327465	-0.170353	0.031	0.516	0.301	3.36889e-77	3.3046e-66	7.20537e-09
MOB1A	0.00657792	2.1822e-35	1.14034e-10	0.0987369	0.294858	0.196122	0.25	0.367	0.46	0.186581	1.00264e-33	7.82684e-09
GBP1	1.30308e-60	1.0181e-175	1.28008e-10	0.695126	1.00668	0.31155	0.076	0.536	0.601	1.34157e-58	2.57278e-173	8.76786e-09
PTPRE	0.48233	1.77961e-24	1.29162e-10	0.024707	0.269936	0.245229	0.114	0.149	0.278	1	6.81545e-23	8.82882e-09
ANKRD44	1.03479e-30	3.91695e-13	1.30837e-10	0.331139	0.137635	-0.193504	0.115	0.443	0.237	5.05379e-29	1.22568e-11	8.92502e-09
RSBN1L	2.70299e-26	3.60159e-12	1.40693e-10	0.30236	0.128137	-0.174223	0.14	0.443	0.238	1.14712e-24	1.11239e-10	9.57775e-09
ITM2A	2.26161e-45	1.87965e-26	1.62938e-10	0.357226	0.156435	-0.200791	0.025	0.339	0.156	1.57496e-43	7.46424e-25	1.10695e-08
APBB1IP	5.80722e-24	1.21696e-09	1.7633e-10	0.323579	0.112024	-0.211554	0.146	0.415	0.216	2.30335e-22	3.60515e-08	1.1955e-08
ELOB	2.70234e-84	4.89635e-105	1.84184e-10	-0.671453	-0.508463	0.16299	0.908	0.702	0.68	4.64648e-82	6.30608e-103	1.24507e-08
EPB41	1.23931e-40	2.91526e-23	1.84388e-10	0.297201	0.138495	-0.158706	0.03	0.318	0.142	7.69829e-39	1.08896e-21	1.24507e-08
MMP25-AS1	8.84315e-44	9.05192e-25	1.91982e-10	0.282419	0.109629	-0.17279	0.01	0.27	0.109	5.93523e-42	3.47863e-23	1.29373e-08
ACTG1	2.94952e-76	6.59813e-86	1.92531e-10	0.88336	0.639443	-0.243917	0.728	0.945	0.914	4.31522e-74	6.92119e-84	1.29481e-08
RPS16	2.46302e-32	7.69103e-162	1.93899e-10	-0.357646	-0.546146	-0.1885	0.997	0.986	0.956	1.25243e-30	1.73344e-159	1.30139e-08
KLRB1	4.06897e-50	1.81225e-39	2.01843e-10	0.700275	0.321407	-0.378869	0.065	0.46	0.273	3.23163e-48	9.04959e-38	1.35199e-08
ODF2L	8.1294e-42	7.51852e-24	2.03376e-10	0.380665	0.175838	-0.204827	0.063	0.405	0.21	5.18494e-40	2.85319e-22	1.35952e-08
RPL35	5.54894e-49	4.90812e-207	2.05164e-10	-0.467139	-0.658714	-0.191575	0.995	0.983	0.946	4.24532e-47	1.65374e-204	1.36873e-08
NT5C	4.44983e-30	2.52745e-13	2.07423e-10	0.345049	0.149186	-0.195863	0.13	0.457	0.251	2.11142e-28	7.9611e-12	1.38104e-08
RPL12	1.33361e-08	1.19382e-78	2.19634e-10	-0.19454	-0.366646	-0.172106	0.999	1	0.997	4.05147e-07	1.08804e-76	1.45943e-08
CAT	2.23026e-10	5.03882e-74	2.36573e-10	-0.184943	-0.297098	-0.112154	0.322	0.17	0.05	6.87567e-09	4.4e-72	1.5686e-08
GLRX	3.34095e-33	4.44791e-20	2.37003e-10	-0.456447	-0.205683	0.250764	0.551	0.215	0.375	1.7386e-31	1.57337e-18	1.5686e-08
PNRC1	4.55165e-70	4.98236e-65	2.42343e-10	0.70032	0.488118	-0.212201	0.271	0.758	0.55	6.09756e-68	3.77719e-63	1.60076e-08
GALM	5.81541e-07	1.88177e-59	2.4623e-10	0.0812378	0.289453	0.208215	0.022	0.104	0.258	1.73977e-05	1.29157e-57	1.62322e-08
RTP4	4.27715e-67	7.90144e-53	2.49285e-10	0.473259	0.266443	-0.206816	0.042	0.478	0.271	5.1881e-65	4.945e-51	1.64012e-08
PHLDA1	0.0151695	3.24004e-43	2.50506e-10	0.053356	0.290088	0.236732	0.019	0.052	0.197	0.429185	1.71281e-41	1.64491e-08
TSC22D4	7.62885e-44	1.87941e-26	2.6242e-10	0.38448	0.185283	-0.199197	0.073	0.439	0.245	5.13055e-42	7.46424e-25	1.71975e-08
TMEM258	2.57839e-14	1.03895e-06	2.74875e-10	-0.253715	-0.101512	0.152203	0.731	0.637	0.636	8.37462e-13	2.96969e-05	1.79784e-08
MDH1	2.6174e-06	1.61224e-48	2.78085e-10	-0.144402	-0.285638	-0.141236	0.453	0.363	0.183	7.75386e-05	9.45157e-47	1.81528e-08
MBNL1	6.35484e-29	3.01199e-13	2.81573e-10	0.394143	0.17428	-0.219864	0.36	0.699	0.492	2.89588e-27	9.46947e-12	1.83446e-08
ABI3	8.73605e-19	0.000405908	3.04106e-10	0.250495	0.0653092	-0.185185	0.084	0.301	0.132	3.07717e-17	0.0113021	1.9774e-08
SF3B4	1.53087e-35	2.02161e-17	3.05328e-10	0.317551	0.137431	-0.180119	0.064	0.374	0.188	8.49672e-34	6.81161e-16	1.98148e-08
SUB1	1.44128e-26	4.32565e-116	3.26431e-10	0.44948	0.628186	0.178706	0.426	0.758	0.762	6.14005e-25	6.2735e-114	2.11432e-08
RPLP1	5.02128e-16	0.00651526	3.34533e-10	0.264817	0.125363	-0.139454	1	1	0.999	1.66994e-14	0.179611	2.15978e-08
ZNRD1	2.14508e-20	5.507e-06	3.34745e-10	0.252699	0.0827807	-0.169918	0.116	0.37	0.182	7.803e-19	0.000156471	2.15978e-08
GIMAP2	3.23633e-31	6.65165e-14	3.39279e-10	0.340734	0.140496	-0.200239	0.093	0.391	0.201	1.5946e-29	2.11919e-12	2.18481e-08
GPBP1	8.6987e-52	6.00108e-38	3.47286e-10	0.511539	0.291532	-0.220006	0.174	0.623	0.412	7.25406e-50	2.9138e-36	2.23206e-08
ACTR3	1.79974e-20	3.34832e-13	3.71614e-10	0.319811	0.183002	-0.136809	0.36	0.696	0.486	6.57545e-19	1.04873e-11	2.38383e-08
HLA-DRB5	1.19165e-221	0	3.77567e-10	-1.81344	-1.51994	0.293496	0.932	0.232	0.42	1.9875e-218	0	2.41737e-08
RPL27A	8.77513e-258	0	3.98332e-10	-1.14762	-1.36585	-0.218235	0.995	0.858	0.726	2.92712e-254	0	2.54543e-08
NUPR1	7.30452e-122	0	4.41034e-10	-1.36912	-1.49618	-0.127063	0.844	0.166	0.048	2.73772e-119	0	2.81292e-08
BRD2	8.06018e-55	1.02749e-40	4.60564e-10	0.465856	0.257879	-0.207978	0.099	0.54	0.329	7.14066e-53	5.20881e-39	2.93187e-08
CISH	5.45559e-17	0.00222457	4.86402e-10	0.32127	0.0634095	-0.25786	0.078	0.246	0.123	1.84379e-15	0.0615297	3.09046e-08
CORO1C	4.60036e-30	1.46495e-19	5.09515e-10	-0.279443	-0.127139	0.152304	0.286	0.024	0.149	2.17975e-28	5.13303e-18	3.23116e-08
RAB11B	3.96257e-23	5.71099e-10	5.19908e-10	0.270538	0.113735	-0.156803	0.117	0.398	0.209	1.5334e-21	1.70395e-08	3.29081e-08
KDM5A	1.15508e-25	4.25163e-10	5.82497e-10	0.293907	0.11291	-0.180997	0.108	0.394	0.203	4.79827e-24	1.2708e-08	3.67999e-08
HSPA1A	0.0416714	9.65073e-21	6.71561e-10	0.089003	0.498514	0.409511	0.194	0.28	0.28	1	3.45407e-19	4.22774e-08
RTN4	1.61899e-29	2.57963e-21	6.71734e-10	-0.4134	-0.191515	0.221885	0.562	0.26	0.378	7.52152e-28	9.30255e-20	4.22774e-08
EIF1	2.7095e-30	4.30791e-16	6.75217e-10	-0.383896	-0.177378	0.206518	0.99	0.976	0.977	1.29857e-28	1.42276e-14	4.24166e-08
TAF15	6.39509e-27	1.04545e-10	7.09405e-10	0.295268	0.116342	-0.178926	0.09	0.374	0.187	2.75965e-25	3.16453e-09	4.44805e-08
BTG2	3.7324e-11	0.308321	7.34292e-10	0.252881	0.0203911	-0.23249	0.146	0.322	0.154	1.16248e-09	1	4.59546e-08
COX7B	1.50728e-23	3.37208e-11	7.36196e-10	-0.367451	-0.166498	0.200953	0.682	0.481	0.562	5.88053e-22	1.02724e-09	4.59874e-08
TRAF5	4.92477e-42	6.20209e-24	8.11376e-10	0.26466	0.111684	-0.152976	0.013	0.28	0.119	3.16523e-40	2.35899e-22	5.05889e-08
ARGLU1	1.37978e-23	4.09724e-10	8.41705e-10	0.318116	0.128897	-0.189219	0.191	0.491	0.286	5.39569e-22	1.22575e-08	5.2382e-08
BTF3	5.59003e-21	4.86439e-16	8.62832e-10	0.353799	0.15211	-0.201689	0.694	0.913	0.704	2.0604e-19	1.60021e-14	5.35968e-08
VCP	1.00677e-26	4.51799e-15	8.71208e-10	0.315749	0.157906	-0.157844	0.141	0.46	0.266	4.31658e-25	1.47174e-13	5.40165e-08
LDHA	3.41433e-12	9.55613e-64	9.38354e-10	0.274246	0.44376	0.169514	0.321	0.561	0.576	1.07445e-10	7.05229e-62	5.80717e-08
SEC11A	1.94698e-09	1.01178e-34	9.61136e-10	-0.198618	-0.263268	-0.06465	0.647	0.564	0.398	5.94737e-08	4.59181e-33	5.93715e-08
RPS24	2.00492e-18	2.01224e-05	9.87716e-10	0.275591	0.118075	-0.157516	0.998	1	0.993	6.99563e-17	0.000568833	6.09006e-08
ARF1	2.53721e-46	2.90286e-51	1.05696e-09	0.481162	0.370177	-0.110985	0.237	0.699	0.502	1.81618e-44	1.77997e-49	6.50498e-08
UTRN	2.62968e-55	2.7771e-43	1.21219e-09	0.439173	0.26141	-0.177763	0.062	0.467	0.268	2.36437e-53	1.47274e-41	7.43434e-08
OLR1	1.49421e-124	2.93327e-195	1.21242e-09	-0.971349	-0.778488	0.19286	0.708	0.021	0.139	5.86379e-122	8.895e-193	7.43434e-08
COX6C	7.89689e-18	2.77201e-10	1.22497e-09	-0.293382	-0.148573	0.144809	0.81	0.734	0.699	2.71284e-16	8.33778e-09	7.49747e-08
SRSF11	1.19168e-23	1.03398e-13	1.26644e-09	0.308536	0.154368	-0.154169	0.218	0.536	0.334	4.68208e-22	3.27856e-12	7.7371e-08
CHD2	3.50539e-38	2.40419e-22	1.27267e-09	0.333199	0.164387	-0.168812	0.064	0.384	0.198	2.06589e-36	8.85174e-21	7.76096e-08
SERPINB1	3.41262e-15	3.49214e-40	1.27783e-09	0.297393	0.386228	0.0888355	0.3	0.585	0.505	1.12374e-13	1.76229e-38	7.77818e-08
ARL6IP6	1.19433e-23	8.80873e-10	1.28456e-09	0.257243	0.0982837	-0.15896	0.078	0.325	0.153	4.68699e-22	2.62117e-08	7.80494e-08
FYTTD1	8.87185e-24	1.40992e-08	1.29734e-09	0.280066	0.100381	-0.179685	0.102	0.363	0.184	3.50223e-22	4.09674e-07	7.86826e-08
RPS21	9.73928e-85	7.9506e-98	1.36952e-09	0.621202	0.479813	-0.141389	0.973	1	0.996	1.70091e-82	9.47173e-96	8.29093e-08
RAB13	1.22243e-31	1.68138e-23	1.53515e-09	-0.261102	-0.140897	0.120206	0.244	0.007	0.109	6.09514e-30	6.3231e-22	9.27683e-08
SASH3	6.22431e-25	1.41859e-09	1.58631e-09	0.309417	0.113678	-0.195739	0.13	0.408	0.222	2.51971e-23	4.19875e-08	9.56863e-08
IPCEF1	2.71254e-33	1.4368e-16	1.627e-09	0.280926	0.118744	-0.162182	0.032	0.291	0.127	1.41378e-31	4.77363e-15	9.79639e-08
IFIT5	7.93115e-49	2.08546e-33	1.6407e-09	0.418647	0.220645	-0.198002	0.063	0.439	0.247	6.05399e-47	9.22607e-32	9.86104e-08
XCL2	4.55229e-67	1.10716e-54	1.76632e-09	0.818772	0.544471	-0.274301	0.022	0.433	0.239	5.50183e-65	7.1022e-53	1.0597e-07
DAZAP2	1.02014e-48	2.43983e-38	1.77822e-09	0.505933	0.308493	-0.19744	0.28	0.727	0.522	7.75143e-47	1.19509e-36	1.06492e-07
CMTM3	9.73204e-23	6.66867e-09	1.79662e-09	0.257067	0.101249	-0.155818	0.096	0.363	0.185	3.72711e-21	1.95129e-07	1.07401e-07
SH3BGRL	2.38044e-24	7.19639e-92	1.8232e-09	-0.372776	-0.493959	-0.121184	0.665	0.464	0.278	9.48676e-23	8.19284e-90	1.08795e-07
MBP	8.52587e-45	1.24667e-30	2.09023e-09	0.47834	0.256108	-0.222232	0.176	0.571	0.377	5.8518e-43	5.32459e-29	1.24507e-07
EIF4G1	7.92705e-26	3.80672e-10	2.15029e-09	0.266854	0.0950568	-0.171797	0.056	0.304	0.145	3.30528e-24	1.13986e-08	1.27856e-07
C11orf58	8.82759e-13	4.30501e-06	2.16641e-09	0.254009	0.0869286	-0.167081	0.357	0.612	0.405	2.80173e-11	0.000122423	1.28585e-07
HMGN4	7.19386e-52	2.07543e-37	2.29495e-09	0.305123	0.13693	-0.168193	0.005	0.287	0.135	6.04447e-50	1.00043e-35	1.35973e-07
APMAP	4.45607e-18	3.06476e-09	2.57084e-09	0.267376	0.102975	-0.164402	0.168	0.405	0.218	1.54513e-16	9.03103e-08	1.52049e-07
ACTN4	8.93605e-33	1.48345e-19	2.63361e-09	0.376076	0.20144	-0.174636	0.167	0.533	0.328	4.59291e-31	5.19238e-18	1.55486e-07
DRAP1	3.92594e-100	5.58189e-114	2.76828e-09	0.843136	0.605916	-0.237221	0.392	0.889	0.728	9.70056e-98	7.95705e-112	1.63147e-07
SPSB3	2.34785e-30	2.49075e-14	2.79845e-09	0.312189	0.129989	-0.1822	0.087	0.367	0.194	1.13175e-28	7.98884e-13	1.64635e-07
ARHGAP30	4.37012e-17	1.92872e-11	2.91415e-09	0.258114	0.113718	-0.144396	0.172	0.419	0.24	1.47994e-15	5.90782e-10	1.7114e-07
HOPX	7.71173e-97	1.04972e-103	2.9767e-09	0.836796	0.568337	-0.268459	0.046	0.626	0.424	1.73811e-94	1.33139e-101	1.74506e-07
ZFP36L1	8.50462e-59	8.46664e-63	2.98607e-09	0.654084	0.520931	-0.133153	0.164	0.647	0.453	8.2708e-57	6.15298e-61	1.74748e-07
TUBA1B	3.53569e-66	5.11765e-91	3.00763e-09	-0.808297	-0.595174	0.213123	0.821	0.491	0.48	4.15282e-64	5.7478e-89	1.75702e-07
GZMK	1.30187e-63	1.81443e-80	3.12502e-09	0.795832	0.452492	-0.34334	0.013	0.381	0.288	1.40539e-61	1.69061e-78	1.8224e-07
SH2D2A	6.76169e-114	5.12091e-119	3.20808e-09	0.698817	0.482608	-0.216209	0.012	0.574	0.371	2.03198e-111	7.72933e-117	1.86758e-07
BTN3A3	7.59594e-34	1.70143e-17	3.35181e-09	0.262598	0.110845	-0.151753	0.027	0.28	0.122	4.0155e-32	5.7444e-16	1.94785e-07
APOBEC3G	4.73094e-109	1.65604e-121	3.36536e-09	0.881577	0.647824	-0.233753	0.074	0.709	0.506	1.31508e-106	2.61803e-119	1.95232e-07
CD63	1.3139e-87	5.25754e-107	3.39111e-09	-0.755702	-0.484064	0.271637	0.942	0.689	0.751	2.46224e-85	7.01503e-105	1.96384e-07
PTGES3	8.05028e-15	1.23882e-10	3.48359e-09	0.255688	0.14136	-0.114328	0.35	0.626	0.436	2.6301e-13	3.74646e-09	2.0139e-07
PARP1	2.81874e-26	5.2788e-12	4.10718e-09	0.272642	0.116391	-0.156251	0.072	0.346	0.175	1.1917e-24	1.6274e-10	2.3703e-07
CFD	1.39106e-120	7.837e-204	4.1584e-09	-1.0837	-0.926981	0.156721	0.706	0.017	0.122	5.15574e-118	2.5883e-201	2.39571e-07
MSN	1.64141e-52	1.91883e-45	4.18683e-09	0.551746	0.352027	-0.19972	0.284	0.74	0.537	1.39674e-50	1.06146e-43	2.40793e-07
PEBP1	0.000288208	9.01845e-46	4.42751e-09	-0.126622	-0.290903	-0.164281	0.479	0.388	0.207	0.0083092	5.00547e-44	2.54197e-07
HIF1A	3.31741e-26	1.90793e-117	4.44281e-09	0.330361	0.569109	0.238748	0.088	0.367	0.512	1.39545e-24	2.81606e-115	2.54637e-07
ARAP2	1.36607e-68	2.10971e-59	4.66501e-09	0.476956	0.288809	-0.188147	0.036	0.471	0.278	1.73262e-66	1.44504e-57	2.66914e-07
UQCRH	4.90947e-23	3.51243e-32	4.7405e-09	-0.335411	-0.269272	0.0661395	0.756	0.633	0.542	1.89543e-21	1.52757e-30	2.70768e-07
ATP5F1B	3.7736e-13	0.000538273	5.19642e-09	0.264434	0.0834838	-0.18095	0.364	0.637	0.418	1.2034e-11	0.0149502	2.96303e-07
CD2AP	5.23443e-36	1.25961e-19	5.41622e-09	0.271498	0.118301	-0.153197	0.024	0.291	0.134	2.94941e-34	4.41816e-18	3.08308e-07
CMC1	1.75373e-26	2.14592e-11	5.61024e-09	0.471837	0.19184	-0.279997	0.168	0.388	0.256	7.46163e-25	6.56109e-10	3.18809e-07
LPIN2	1.93876e-47	2.45773e-35	5.73536e-09	0.441918	0.252065	-0.189853	0.092	0.478	0.282	1.42448e-45	1.12459e-33	3.25364e-07
GOLGA4	2.89236e-22	5.33329e-08	6.35039e-09	0.290233	0.104234	-0.185998	0.116	0.381	0.204	1.09141e-20	1.54295e-06	3.59643e-07
RPL28	1.43853e-92	6.63045e-114	6.38684e-09	0.550775	0.435477	-0.115299	1	1	0.999	2.90818e-90	9.41157e-112	3.61095e-07
LAT	1.02625e-31	4.77897e-16	6.56804e-09	0.296621	0.125361	-0.17126	0.047	0.322	0.157	5.14004e-30	1.57366e-14	3.7022e-07
RGS10	0.240627	2.01198e-30	6.57044e-09	0.0723778	0.278837	0.206459	0.24	0.294	0.417	1	8.56042e-29	3.7022e-07
IRF1	8.19096e-83	4.5285e-86	6.95606e-09	0.791679	0.56198	-0.229699	0.146	0.723	0.522	1.36613e-80	4.76521e-84	3.91287e-07
SPTAN1	3.08602e-32	3.97382e-17	7.14588e-09	0.308953	0.132017	-0.176936	0.054	0.339	0.174	1.56207e-30	1.32954e-15	4.01288e-07
HNRNPF	2.89042e-59	1.31792e-52	7.25731e-09	0.578754	0.371732	-0.207021	0.212	0.689	0.486	2.861e-57	8.21715e-51	4.06861e-07
PTPN7	6.33644e-53	1.12033e-39	7.39523e-09	0.38214	0.214952	-0.167187	0.038	0.412	0.228	5.46162e-51	5.62816e-38	4.13897e-07
CREM	2.58827e-21	1.86727e-102	7.73556e-09	0.244345	0.49502	0.250675	0.027	0.211	0.379	9.63581e-20	2.32413e-100	4.3222e-07
PRF1	1.55608e-177	6.36933e-287	8.18056e-09	1.43679	1.50095	0.0641619	0.039	0.858	0.736	1.1284e-174	3.93448e-284	4.56319e-07
PNISR	6.9178e-18	3.24829e-08	8.22886e-09	0.29853	0.0993417	-0.199188	0.313	0.557	0.359	2.38139e-16	9.41383e-07	4.58247e-07
RPL27	8.10566e-56	2.31799e-193	8.84313e-09	-0.492807	-0.670713	-0.177906	0.977	0.965	0.868	7.3473e-54	6.96588e-191	4.91634e-07
RALY	2.24503e-33	2.44403e-20	9.77408e-09	0.375321	0.195271	-0.18005	0.168	0.536	0.336	1.17195e-31	8.67294e-19	5.42486e-07
ISG15	2.13629e-144	0	9.91713e-09	1.76815	2.00143	0.23328	0.447	0.917	0.958	1.018e-141	0	5.49511e-07
VPS13C	4.34667e-19	4.96245e-09	1.1114e-08	0.263667	0.0983331	-0.165334	0.153	0.398	0.218	1.5474e-17	1.45715e-07	6.14807e-07
AKR1B1	1.91051e-11	5.70773e-64	1.16731e-08	-0.23551	-0.347273	-0.111763	0.417	0.26	0.118	5.97271e-10	4.24984e-62	6.44669e-07
TAPBP	1.16889e-47	3.50465e-41	1.17643e-08	0.513308	0.327212	-0.186096	0.269	0.716	0.516	8.60722e-46	1.79302e-39	6.48633e-07
ATP5MD	2.58073e-27	7.71285e-21	1.19548e-08	-0.395711	-0.222224	0.173487	0.806	0.63	0.652	1.12973e-25	2.76345e-19	6.58047e-07
DAB2	2.33355e-41	6.91414e-45	1.19836e-08	-0.373479	-0.221384	0.152096	0.36	0.024	0.127	1.47146e-39	3.77471e-43	6.58545e-07
ZFAS1	0.000476039	7.35079e-35	1.22755e-08	-0.1515	-0.295965	-0.144465	0.655	0.602	0.405	0.0136654	3.34973e-33	6.73475e-07
RPLP0	1.13729e-48	5.41005e-44	1.23059e-08	0.628257	0.446989	-0.181268	0.896	0.976	0.927	8.58297e-47	2.88741e-42	6.74035e-07
SF3A2	5.01991e-39	2.30153e-25	1.34709e-08	0.318741	0.155702	-0.163038	0.047	0.349	0.192	3.039e-37	8.93738e-24	7.36637e-07
FGD3	3.82079e-39	9.54609e-26	1.37374e-08	0.273128	0.140791	-0.132337	0.026	0.304	0.148	2.31727e-37	3.74622e-24	7.49982e-07
TBCA	7.4991e-30	1.28241e-21	1.66091e-08	-0.43646	-0.24761	0.188851	0.704	0.481	0.547	3.51825e-28	4.65983e-20	9.05279e-07
GYG1	8.54487e-22	1.88942e-09	1.72925e-08	0.282867	0.123332	-0.159534	0.124	0.398	0.221	3.2026e-20	5.58242e-08	9.40989e-07
CMPK2	1.18471e-122	4.50778e-143	1.77522e-08	0.845711	0.591924	-0.253787	0.028	0.661	0.472	4.54233e-120	8.69168e-141	9.64432e-07
LBH	1.50192e-50	2.19441e-36	1.79104e-08	0.317956	0.159973	-0.157983	0.01	0.301	0.144	1.21601e-48	1.02952e-34	9.71443e-07
TPI1	4.66287e-14	1.42085e-28	1.86845e-08	0.268389	0.278398	0.010009	0.498	0.768	0.638	1.50425e-12	5.82968e-27	1.01178e-06
PSIP1	2.68681e-25	3.10921e-11	1.8789e-08	0.260811	0.107574	-0.153237	0.064	0.318	0.157	1.09968e-23	9.48891e-10	1.01579e-06
LSM14A	3.34964e-23	1.72373e-14	1.92711e-08	0.262805	0.140957	-0.121848	0.107	0.384	0.221	1.29923e-21	5.56615e-13	1.04017e-06
HSP90B1	0.108561	9.25221e-23	2.07184e-08	0.0829946	0.346193	0.263199	0.438	0.519	0.535	1	3.44449e-21	1.11649e-06
OASL	1.25495e-109	2.68496e-144	2.10485e-08	0.996566	0.727876	-0.26869	0.141	0.747	0.624	3.57789e-107	5.23756e-142	1.13244e-06
CD74	5.26984e-240	0	2.26788e-08	-1.49352	-1.26515	0.228368	0.986	0.952	0.972	1.25561e-236	0	1.21819e-06
ILK	3.3951e-21	1.03817e-09	2.44629e-08	0.27429	0.121645	-0.152646	0.129	0.405	0.23	1.26255e-19	3.08371e-08	1.31191e-06
JUNB	8.32658e-17	7.42313e-92	2.65558e-08	0.406314	0.624272	0.217958	0.162	0.412	0.546	2.79426e-15	8.42222e-90	1.42186e-06
EOMES	4.04873e-50	6.79812e-36	2.66546e-08	0.290736	0.139372	-0.151364	0.003	0.27	0.123	3.22324e-48	3.15389e-34	1.42487e-06
KLRF1	3.08794e-48	3.35994e-41	2.68173e-08	0.412449	0.200909	-0.211539	0.006	0.27	0.145	2.31471e-46	1.72162e-39	1.43127e-06
RPS27L	2.46688e-68	5.21059e-85	2.7249e-08	-0.817516	-0.559546	0.25797	0.818	0.398	0.485	3.09353e-66	5.34799e-83	1.45199e-06
EID1	4.81691e-13	0.000308329	2.76784e-08	0.250399	0.073259	-0.17714	0.277	0.516	0.323	1.53172e-11	0.00859943	1.47252e-06
SYTL1	2.07389e-34	2.81516e-21	2.82478e-08	0.262379	0.130832	-0.131547	0.031	0.294	0.142	1.1194e-32	1.013e-19	1.50042e-06
TMEM140	1.17976e-36	6.05739e-24	2.91854e-08	0.341918	0.177637	-0.164281	0.064	0.381	0.208	6.73859e-35	2.30658e-22	1.54775e-06
RABAC1	8.73222e-33	2.06552e-23	2.97994e-08	0.390024	0.240589	-0.149435	0.208	0.595	0.4	4.49507e-31	7.75025e-22	1.57781e-06
INPP5D	4.65532e-37	2.31399e-23	3.00311e-08	0.298144	0.147445	-0.150699	0.043	0.339	0.175	2.69129e-35	8.67278e-22	1.58755e-06
HNRNPR	8.84183e-21	1.24211e-08	3.22979e-08	0.272739	0.113997	-0.158742	0.138	0.415	0.238	3.24463e-19	3.61545e-07	1.70468e-06
FUS	6.60006e-29	1.00242e-17	3.53178e-08	0.378575	0.196021	-0.182554	0.238	0.592	0.396	3.00352e-27	3.39468e-16	1.86113e-06
XBP1	3.28774e-46	9.18431e-36	3.82256e-08	0.54285	0.316126	-0.226723	0.186	0.561	0.379	2.34336e-44	4.24911e-34	2.01118e-06
PLIN2	8.51301e-46	1.93378e-50	3.84446e-08	-0.495365	-0.272496	0.222869	0.453	0.069	0.184	6.00356e-44	1.16857e-48	2.01952e-06
LAPTM5	5.4982e-16	8.63651e-05	4.22875e-08	-0.278557	-0.0695596	0.208998	0.808	0.713	0.762	1.82491e-14	0.00242703	2.2179e-06
CCNL1	1.03108e-10	5.17637e-43	4.5509e-08	0.190277	0.331259	0.140982	0.183	0.394	0.431	3.18756e-09	2.71491e-41	2.38312e-06
PPIB	2.5438e-60	2.90551e-86	4.81406e-08	0.649606	0.578802	-0.0708042	0.346	0.83	0.662	2.60287e-58	3.0768e-84	2.51697e-06
LIMS1	0.109225	7.89307e-31	4.83563e-08	0.066871	0.25938	0.192509	0.126	0.176	0.311	1	3.3755e-29	2.52429e-06
TPM4	1.06358e-19	2.17453e-71	4.95615e-08	0.32275	0.501849	0.179099	0.129	0.405	0.451	3.83128e-18	1.79544e-69	2.58316e-06
YTHDC1	3.64157e-20	2.31021e-11	5.17724e-08	0.260369	0.127599	-0.13277	0.125	0.388	0.223	1.31748e-18	7.05693e-10	2.69418e-06
IKZF3	3.38706e-62	7.88159e-62	5.40238e-08	0.520356	0.298941	-0.221415	0.026	0.415	0.266	3.5641e-60	5.62969e-60	2.80696e-06
IFI6	4.30038e-31	1.0525e-139	5.47707e-08	0.641288	0.799587	0.158299	0.675	0.827	0.902	2.11263e-29	1.95047e-137	2.84135e-06
TPST2	1.28733e-29	1.38696e-17	5.6898e-08	0.287239	0.147391	-0.139848	0.056	0.332	0.175	5.99743e-28	4.68741e-16	2.94712e-06
RAB29	2.59028e-34	2.59786e-21	6.72262e-08	0.328716	0.16531	-0.163406	0.073	0.384	0.216	1.39586e-32	9.35818e-20	3.47669e-06
GMFG	6.17604e-08	1.35042e-30	6.98295e-08	-0.185283	-0.260793	-0.0755098	0.752	0.706	0.535	1.86607e-06	5.76035e-29	3.60573e-06
ZNF683	6.56783e-54	2.80117e-44	7.49754e-08	0.644831	0.349451	-0.295381	0.026	0.377	0.217	5.72019e-52	1.51195e-42	3.86546e-06
NKG7	5.44458e-211	0	7.59224e-08	2.2361	2.19184	-0.0442561	0.09	0.965	0.859	6.98519e-208	0	3.90825e-06
CTSH	1.72802e-65	9.91086e-85	7.65256e-08	-0.526011	-0.376852	0.14916	0.485	0.031	0.144	1.99451e-63	1.011e-82	3.93323e-06
SERBP1	2.84658e-14	3.52949e-11	7.8401e-08	0.276285	0.119005	-0.15728	0.372	0.616	0.423	9.23671e-13	1.07421e-09	4.02342e-06
UBE3A	1.45299e-24	4.99572e-13	8.02992e-08	0.260074	0.126395	-0.13368	0.089	0.367	0.205	5.83243e-23	1.56178e-11	4.1145e-06
STK10	9.2289e-24	8.67025e-11	8.11317e-08	0.266886	0.105781	-0.161105	0.078	0.329	0.171	3.63887e-22	2.62683e-09	4.15078e-06
TIMP2	4.49529e-55	5.97892e-69	8.12724e-08	-0.472817	-0.337549	0.135268	0.449	0.031	0.135	4.00934e-53	4.7942e-67	4.15162e-06
PTPN4	1.88951e-42	5.17612e-30	8.18775e-08	0.317531	0.163012	-0.154518	0.029	0.329	0.171	1.23585e-40	2.18557e-28	4.17613e-06
SLFN5	1.37215e-102	6.47682e-125	8.34028e-08	0.724163	0.594956	-0.129207	0.072	0.689	0.506	3.54811e-100	1.05389e-122	4.24743e-06
OCIAD2	7.64558e-61	3.51215e-57	8.36728e-08	0.396116	0.274828	-0.121288	0.036	0.446	0.276	7.89577e-59	2.3245e-55	4.25469e-06
THRAP3	2.77622e-25	2.03377e-13	8.54828e-08	0.329228	0.155772	-0.173456	0.161	0.467	0.287	1.13488e-23	6.42363e-12	4.34011e-06
SETD2	1.59449e-28	1.08595e-15	8.74545e-08	0.258342	0.118691	-0.139651	0.048	0.298	0.147	7.17778e-27	3.56535e-14	4.43347e-06
LTB	1.39401e-14	0.00256292	9.48486e-08	0.440366	0.116598	-0.323768	0.106	0.26	0.146	4.53659e-13	0.0708295	4.80101e-06
YWHAZ	3.38868e-51	2.81997e-47	9.53825e-08	0.572954	0.365061	-0.207893	0.426	0.813	0.655	2.78414e-49	1.62182e-45	4.82072e-06
RPLP2	3.91598e-65	2.63096e-231	9.57463e-08	-0.53194	-0.664233	-0.132293	0.999	0.997	0.99	4.41322e-63	1.04477e-228	4.83178e-06
ARHGEF3	6.49511e-53	4.6107e-45	9.7475e-08	0.44722	0.260744	-0.186475	0.06	0.446	0.281	5.58395e-51	2.52544e-43	4.91159e-06
GADD45B	1.98043e-49	2.08857e-56	1.01003e-07	0.522998	0.44506	-0.0779379	0.098	0.512	0.355	1.53989e-47	1.36605e-54	5.08171e-06
BTN3A1	1.99517e-28	5.20267e-15	1.07338e-07	0.259377	0.10766	-0.151716	0.038	0.266	0.126	8.96941e-27	1.69148e-13	5.39229e-06
CD44	0.343318	4.58121e-24	1.15494e-07	0.0779428	0.2616	0.183657	0.666	0.692	0.735	1	1.74846e-22	5.79327e-06
UBE2D3	4.15829e-18	7.06301e-49	1.19467e-07	0.313248	0.340957	0.0277088	0.417	0.727	0.643	1.44488e-16	4.17732e-47	5.98357e-06
TOMM7	9.38074e-15	5.07831e-64	1.19738e-07	-0.258297	-0.424803	-0.166506	0.859	0.817	0.63	3.06177e-13	3.78964e-62	5.98815e-06
C1QA	3.96126e-256	0	1.20894e-07	-2.3963	-2.26463	0.131671	0.961	0.138	0.109	1.20123e-252	0	6.03692e-06
ATP6V0C	5.72554e-120	3.59585e-225	1.25115e-07	0.612907	0.777885	0.164979	0.004	0.571	0.563	2.07594e-117	1.39473e-222	6.23838e-06
SON	3.14414e-20	7.61232e-14	1.36895e-07	0.30883	0.176534	-0.132297	0.455	0.754	0.572	1.13999e-18	2.42063e-12	6.81553e-06
ERAP2	2.33968e-31	1.80163e-19	1.37679e-07	0.348364	0.164985	-0.183379	0.092	0.384	0.236	1.15965e-29	6.29287e-18	6.84436e-06
PPP1CA	6.39763e-19	1.61163e-13	1.37964e-07	0.320737	0.160751	-0.159986	0.344	0.633	0.436	2.25826e-17	5.1005e-12	6.8483e-06
RSAD2	7.89617e-167	1.47393e-295	1.41569e-07	1.27097	1.49326	0.222292	0.008	0.744	0.684	4.87764e-164	9.64037e-293	7.01683e-06
PLXDC2	4.23343e-41	2.16817e-47	1.54822e-07	-0.321597	-0.231108	0.0904893	0.308	0.007	0.09	2.6594e-39	1.25128e-45	7.6623e-06
S100A4	4.03954e-104	1.62722e-179	1.61869e-07	-0.901314	-0.724885	0.176429	0.987	0.692	0.839	1.08667e-101	4.24055e-177	7.99919e-06
ARPC3	6.17246e-16	3.42968e-05	1.66905e-07	-0.255898	-0.0935083	0.162389	0.865	0.824	0.829	2.04463e-14	0.000967883	8.23587e-06
APRT	2.65223e-13	5.95139e-09	1.70131e-07	0.257417	0.0974798	-0.159937	0.343	0.574	0.387	8.47419e-12	1.74447e-07	8.38266e-06
ZYX	2.21702e-24	3.51848e-16	1.72468e-07	0.376522	0.202713	-0.173809	0.24	0.571	0.382	8.85668e-23	1.16435e-14	8.48527e-06
DDX60L	9.41293e-28	7.86752e-70	1.74208e-07	0.333801	0.439678	0.105877	0.123	0.443	0.429	4.14231e-26	6.36982e-68	8.55828e-06
CD81	1.77463e-50	2.26181e-55	1.95209e-07	-0.58136	-0.379981	0.201379	0.569	0.142	0.278	1.43332e-48	1.45932e-53	9.57584e-06
CLEC2B	8.5719e-68	4.56127e-98	2.00728e-07	0.676997	0.610982	-0.0660148	0.242	0.758	0.603	1.05901e-65	5.47303e-96	9.83211e-06
COX6B1	3.73351e-24	2.77334e-18	2.10688e-07	-0.332881	-0.214714	0.118167	0.835	0.716	0.698	1.48437e-22	9.48823e-17	1.03049e-05
GCH1	3.62708e-33	8.38579e-118	2.19295e-07	0.291451	0.496243	0.204792	0.013	0.239	0.382	1.88162e-31	1.24877e-115	1.07101e-05
PDCD6	2.67784e-18	6.08348e-07	2.22583e-07	0.265211	0.108573	-0.156638	0.182	0.464	0.288	9.32408e-17	1.74636e-05	1.08548e-05
TMEM50A	3.10933e-08	3.1269e-46	2.40425e-07	0.210097	0.342243	0.132146	0.33	0.543	0.571	9.4289e-07	1.75892e-44	1.17078e-05
CD247	2.2599e-117	6.16517e-145	2.44475e-07	0.822732	0.611805	-0.210927	0.03	0.644	0.475	7.3188e-115	1.20972e-142	1.18877e-05
IFITM2	3.7841e-213	0	2.55035e-07	1.79556	1.62714	-0.168414	0.129	0.952	0.903	5.04904e-210	0	1.23831e-05
RAD21	3.09526e-26	3.06382e-16	2.586e-07	0.32013	0.165888	-0.154243	0.145	0.457	0.283	1.30694e-24	1.01489e-14	1.2538e-05
RGS1	1.20735e-11	1.33071e-61	2.87553e-07	0.149589	0.39462	0.245031	0.021	0.135	0.256	3.78156e-10	9.46452e-60	1.39215e-05
ETS1	8.13239e-67	4.95979e-72	2.92986e-07	0.458109	0.360292	-0.0978171	0.037	0.471	0.316	9.72302e-65	4.15688e-70	1.41639e-05
PCBP1	2.66514e-56	2.61054e-58	3.10632e-07	0.587612	0.39703	-0.190581	0.43	0.834	0.669	2.44907e-54	1.75564e-56	1.49953e-05
AUP1	5.18727e-21	8.72407e-20	3.157e-07	0.264488	0.180417	-0.0840706	0.151	0.436	0.295	1.91619e-19	3.06325e-18	1.52179e-05
SLC38A1	9.47221e-66	1.40031e-62	3.3045e-07	0.420224	0.282025	-0.1382	0.026	0.436	0.269	1.10092e-63	1.01324e-60	1.5906e-05
RAP1B	1.29911e-14	6.62368e-07	3.3166e-07	0.290763	0.102748	-0.188015	0.451	0.689	0.504	4.23602e-13	1.89979e-05	1.59412e-05
ATP5MF	2.56716e-17	2.40462e-09	3.36298e-07	-0.283767	-0.154524	0.129243	0.69	0.578	0.586	8.74695e-16	7.09202e-08	1.61404e-05
NONO	2.82168e-20	1.45738e-10	3.36773e-07	0.263472	0.125843	-0.137629	0.15	0.426	0.258	1.02419e-18	4.39547e-09	1.61404e-05
AC116366.3	5.95805e-128	1.74991e-145	3.39366e-07	0.63706	0.485795	-0.151265	0.001	0.578	0.396	2.51573e-125	3.4745e-143	1.62414e-05
UQCR10	4.74932e-26	3.0359e-27	3.48628e-07	-0.378641	-0.266932	0.111709	0.77	0.63	0.596	1.98525e-24	1.21863e-25	1.66607e-05
FNBP1	2.35599e-22	1.44338e-11	3.7671e-07	0.30364	0.139568	-0.164072	0.15	0.429	0.261	8.92039e-21	4.42527e-10	1.7977e-05
MED10	1.40451e-28	7.29281e-18	4.08712e-07	0.320477	0.164216	-0.15626	0.115	0.419	0.252	6.33113e-27	2.48231e-16	1.94763e-05
DOCK8	1.03147e-28	3.34881e-24	4.11392e-07	0.37857	0.236756	-0.141814	0.227	0.578	0.4	4.67482e-27	1.27957e-22	1.95761e-05
PRMT2	2.04006e-20	2.48224e-16	4.32346e-07	0.325892	0.176761	-0.149132	0.301	0.578	0.399	7.42907e-19	8.2388e-15	2.05438e-05
BAZ1A	1.66451e-09	4.38149e-54	4.41469e-07	0.194398	0.359267	0.164869	0.122	0.294	0.388	5.0892e-08	2.78387e-52	2.09475e-05
STOM	3.25459e-30	5.97379e-22	4.52132e-07	0.405015	0.217941	-0.187074	0.238	0.564	0.384	1.55313e-28	2.18975e-20	2.1423e-05
PIK3CD	3.28938e-34	2.75039e-23	4.5879e-07	0.264728	0.145332	-0.119396	0.032	0.301	0.158	1.76689e-32	1.02853e-21	2.17076e-05
PHYKPL	1.65952e-25	1.25362e-13	4.68121e-07	0.27069	0.118166	-0.152524	0.062	0.304	0.166	6.83413e-24	3.97122e-12	2.21177e-05
GUK1	4.95406e-16	2.29433e-27	4.72097e-07	0.28863	0.251879	-0.0367513	0.415	0.702	0.575	1.64923e-14	9.24298e-26	2.2274e-05
PSME2	1.03429e-07	3.51399e-46	5.00351e-07	0.285454	0.391172	0.105718	0.542	0.74	0.705	3.11661e-06	1.96671e-44	2.35737e-05
EPC1	5.42413e-52	1.20981e-46	5.07696e-07	0.436708	0.277784	-0.158924	0.076	0.488	0.314	4.56901e-50	6.86323e-45	2.3886e-05
TNIP1	2.50147e-41	3.11533e-36	5.16904e-07	0.30806	0.204464	-0.103596	0.03	0.332	0.195	1.57437e-39	1.44934e-34	2.4285e-05
MTHFD2	1.50191e-05	4.66558e-47	5.36212e-07	0.130423	0.307907	0.177484	0.087	0.19	0.33	0.000440238	2.67865e-45	2.51567e-05
PYHIN1	4.19695e-58	3.43541e-52	5.79397e-07	0.393357	0.254806	-0.13855	0.022	0.384	0.225	3.99993e-56	2.13002e-50	2.71446e-05
HIST1H1E	4.48619e-49	1.13449e-39	6.03784e-07	0.4193	0.235569	-0.183731	0.017	0.322	0.174	3.44806e-47	5.69071e-38	2.82474e-05
LRP10	1.04981e-24	5.19364e-14	6.29953e-07	0.299895	0.141451	-0.158444	0.115	0.398	0.237	4.22927e-23	1.65943e-12	2.94305e-05
HNRNPA3	4.18833e-32	1.22479e-23	6.52153e-07	0.431575	0.247031	-0.184545	0.266	0.623	0.445	2.11682e-30	4.61641e-22	3.0425e-05
DMAC1	1.56888e-10	2.16925e-64	6.59597e-07	-0.190458	-0.293831	-0.103373	0.364	0.201	0.088	4.84565e-09	1.62606e-62	3.07293e-05
CELF2	3.07813e-22	7.4773e-12	6.71011e-07	0.334493	0.151371	-0.183122	0.24	0.526	0.357	1.16019e-20	2.30093e-10	3.12175e-05
ARF6	2.07202e-07	6.08888e-39	6.90467e-07	0.187829	0.333282	0.145453	0.291	0.488	0.525	6.23793e-06	3.01345e-37	3.20779e-05
FYB1	3.19008e-46	2.40973e-56	7.03041e-07	0.557974	0.461988	-0.0959862	0.222	0.671	0.501	2.27862e-44	1.57302e-54	3.26166e-05
BPTF	9.29553e-24	7.86311e-14	7.44964e-07	0.298194	0.144735	-0.153459	0.121	0.384	0.226	3.66082e-22	2.498e-12	3.45136e-05
FN1	1.11623e-41	1.20853e-48	8.18486e-07	-0.557548	-0.349622	0.207926	0.32	0.014	0.104	7.09223e-40	7.12242e-47	3.78672e-05
LRP1	1.51158e-54	1.55332e-78	8.49447e-07	-0.420464	-0.335868	0.0845958	0.39	0.007	0.082	1.32689e-52	1.40799e-76	3.92452e-05
TRIM22	2.75344e-84	1.96965e-103	9.49999e-07	0.78507	0.624119	-0.160952	0.225	0.779	0.612	4.71008e-82	2.4793e-101	4.383e-05
ATP5ME	1.79727e-30	8.99285e-29	1.04092e-06	-0.426323	-0.274645	0.151679	0.793	0.592	0.621	8.71386e-29	3.71118e-27	4.79587e-05
HNRNPDL	3.44726e-25	7.2665e-41	1.04886e-06	0.367415	0.326249	-0.0411656	0.3	0.637	0.511	1.40403e-23	3.70059e-39	4.82575e-05
OSTF1	3.21303e-20	7.41901e-12	1.09978e-06	0.31158	0.141266	-0.170314	0.268	0.533	0.362	1.1637e-18	2.28509e-10	5.05307e-05
RBM39	6.14549e-31	7.186e-50	1.14645e-06	0.370372	0.348464	-0.0219081	0.233	0.595	0.479	3.00579e-29	4.29576e-48	5.26025e-05
ATRX	2.78589e-26	4.82176e-17	1.21244e-06	0.334658	0.172652	-0.162006	0.153	0.45	0.286	1.1793e-24	1.60839e-15	5.55541e-05
STXBP2	8.39342e-64	2.39965e-86	1.24848e-06	-0.96292	-0.702585	0.260334	0.618	0.166	0.282	9.11984e-62	2.5492e-84	5.71267e-05
SLC3A2	2.59735e-07	1.51328e-34	1.2638e-06	0.158779	0.276128	0.117348	0.155	0.318	0.361	7.80538e-06	6.84918e-33	5.77489e-05
EIF4G2	1.10764e-15	1.86638e-13	1.3314e-06	0.280235	0.167549	-0.112686	0.347	0.609	0.444	3.65817e-14	5.90112e-12	6.07545e-05
EEF1D	2.43841e-35	9.85744e-36	1.3871e-06	0.418822	0.27565	-0.143172	0.786	0.958	0.848	1.34665e-33	4.54792e-34	6.32098e-05
CFLAR	2.41784e-43	2.61454e-91	1.42823e-06	0.442976	0.515738	0.0727612	0.17	0.602	0.553	1.60342e-41	2.95638e-89	6.4995e-05
HNRNPH3	3.81736e-21	2.15842e-15	1.47626e-06	0.2549	0.156922	-0.0979784	0.112	0.377	0.235	1.41642e-19	7.06561e-14	6.70075e-05
PSME1	1.14035e-50	6.0926e-68	1.47647e-06	0.546406	0.415654	-0.130751	0.586	0.924	0.772	9.30037e-49	4.79318e-66	6.70075e-05
ITM2C	2.04975e-38	2.68012e-28	1.51954e-06	0.328836	0.151496	-0.17734	0.008	0.235	0.115	1.22314e-36	1.09292e-26	6.88686e-05
RSL24D1	3.73417e-07	3.35659e-36	1.72858e-06	-0.188433	-0.264316	-0.0758837	0.481	0.363	0.232	1.11914e-05	1.55941e-34	7.82366e-05
RUNX3	2.09952e-91	6.33743e-106	1.80624e-06	0.655493	0.462327	-0.193167	0.032	0.571	0.403	4.16868e-89	8.32274e-104	8.16405e-05
PPP1R18	1.24223e-52	1.44589e-50	1.86785e-06	0.511427	0.324963	-0.186464	0.123	0.557	0.399	1.06249e-50	8.80118e-49	8.43112e-05
SF3B2	4.33466e-29	1.0637e-27	1.87294e-06	0.34809	0.236797	-0.111293	0.173	0.519	0.362	1.99162e-27	4.32179e-26	8.44267e-05
HELB	1.36495e-42	9.3863e-34	1.88976e-06	0.311305	0.164094	-0.147211	0.015	0.287	0.156	8.99818e-41	4.19142e-32	8.50699e-05
RPS4Y1	1.65026e-06	1.14951e-25	1.91516e-06	0.244448	0.306186	0.0617383	0.274	0.381	0.501	4.91497e-05	4.50049e-24	8.60969e-05
TLN1	8.46934e-18	5.72366e-10	1.92348e-06	0.298005	0.133592	-0.164414	0.22	0.471	0.306	2.9065e-16	1.7062e-08	8.63548e-05
CDK17	1.7451e-29	1.85477e-20	1.9323e-06	0.253102	0.133835	-0.119268	0.04	0.291	0.157	8.09614e-28	6.60295e-19	8.66341e-05
GPR183	4.45915e-26	2.27183e-18	1.97616e-06	0.330271	0.131644	-0.198627	0.017	0.201	0.107	1.8663e-24	7.78843e-17	8.84814e-05
TAF7	1.33234e-31	1.80603e-22	1.99265e-06	0.323192	0.177492	-0.1457	0.08	0.384	0.231	6.62337e-30	6.67151e-21	8.91002e-05
TRAFD1	3.4328e-51	6.42048e-47	2.01665e-06	0.426137	0.254213	-0.171925	0.044	0.408	0.268	2.81346e-49	3.67986e-45	9.00528e-05
TES	3.04412e-30	1.56562e-20	2.17529e-06	0.281966	0.147056	-0.13491	0.053	0.325	0.182	1.45685e-28	5.59747e-19	9.70071e-05
ARHGAP45	7.89074e-52	7.27978e-47	2.22435e-06	0.382572	0.242393	-0.140179	0.038	0.398	0.243	6.59678e-50	4.14389e-45	9.90624e-05
ARID4B	2.3128e-40	2.72826e-34	2.23696e-06	0.41459	0.260192	-0.154398	0.123	0.502	0.339	1.4234e-38	1.2265e-32	9.9491e-05
B3GNT2	4.3669e-30	8.3892e-22	2.25592e-06	0.354822	0.202174	-0.152648	0.122	0.443	0.282	2.07502e-28	3.07177e-20	0.000100201
KHDRBS1	2.94694e-28	1.2207e-21	2.3268e-06	0.368846	0.211631	-0.157214	0.18	0.505	0.338	1.31243e-26	4.44043e-20	0.000103211
PRKD2	8.54613e-38	7.47504e-29	2.33092e-06	0.29407	0.152573	-0.141497	0.027	0.298	0.164	5.01889e-36	3.09745e-27	0.000103257
FGFBP2	9.81051e-16	1.67472e-46	2.47668e-06	0.276373	0.259927	-0.0164461	0	0.073	0.131	3.2433e-14	9.48447e-45	0.000109569
HNRNPU	2.49515e-28	2.81502e-25	2.49307e-06	0.369792	0.246431	-0.123361	0.233	0.592	0.428	1.11569e-26	1.08933e-23	0.000110147
PIM2	1.48381e-43	8.67332e-35	2.54295e-06	0.323697	0.173337	-0.15036	0.016	0.294	0.159	9.85963e-42	3.94701e-33	0.000112202
ARPC1B	1.02016e-35	8.15868e-66	2.571e-06	-0.45664	-0.421483	0.0351574	0.751	0.529	0.447	5.69054e-34	6.1993e-64	0.00011329
STAT4	8.55043e-64	5.87576e-65	2.58592e-06	0.37447	0.269942	-0.104527	0.019	0.405	0.258	9.26028e-62	4.43434e-63	0.000113798
TSPO	2.79773e-153	2.0508e-263	2.82759e-06	-1.19456	-1.00079	0.193778	0.894	0.408	0.492	1.45819e-150	1.08585e-260	0.000124269
CD53	9.87094e-13	3.21162e-40	2.87694e-06	0.259401	0.318486	0.0590848	0.412	0.668	0.619	3.1299e-11	1.62318e-38	0.000126271
DDOST	5.86013e-21	8.40407e-14	2.99204e-06	0.253554	0.144014	-0.109541	0.111	0.377	0.234	2.15758e-19	2.66731e-12	0.00013115
VAMP8	1.60089e-70	4.43513e-141	3.14776e-06	-0.65152	-0.65181	-0.000290074	0.847	0.585	0.468	2.17963e-68	8.35835e-139	0.000137795
TCEA1	5.91194e-21	5.52831e-20	3.20116e-06	0.284297	0.204613	-0.0796841	0.192	0.491	0.348	2.17425e-19	1.94934e-18	0.000139949
SRSF5	8.57121e-24	2.23047e-27	3.25037e-06	0.333614	0.247555	-0.086059	0.283	0.595	0.445	3.38756e-22	8.9966e-26	0.000141914
CALM2	1.9875e-71	1.82183e-189	3.31047e-06	-0.627526	-0.757584	-0.130058	0.903	0.754	0.587	2.75091e-69	5.19409e-187	0.000144349
TRANK1	1.4157e-57	6.09762e-66	3.32396e-06	0.484925	0.307065	-0.17786	0.026	0.384	0.279	1.33399e-55	4.65442e-64	0.000144748
MT1X	1.05173e-08	6.15566e-43	3.61459e-06	0.115704	0.379661	0.263957	0.039	0.152	0.239	3.20096e-07	3.22346e-41	0.000157199
C21orf91	1.94262e-30	4.70648e-22	3.82905e-06	0.275435	0.133632	-0.141803	0.029	0.26	0.147	9.40495e-29	1.72711e-20	0.00016631
AP2S1	2.17681e-29	9.1155e-34	4.04789e-06	-0.410328	-0.264793	0.145535	0.588	0.298	0.353	1.0071e-27	4.07595e-32	0.000175394
CDK2AP2	1.0662e-26	6.10812e-20	4.04872e-06	0.340947	0.208042	-0.132905	0.13	0.439	0.284	4.56549e-25	2.14698e-18	0.000175394
UBL5	1.49225e-23	3.17421e-18	4.27226e-06	-0.331075	-0.228055	0.10302	0.823	0.709	0.702	5.82869e-22	1.08486e-16	0.000184837
PSMA6	8.99902e-32	6.59171e-61	4.43144e-06	0.368108	0.387939	0.0198311	0.166	0.54	0.468	4.52079e-30	4.64862e-59	0.000191476
IER2	1.85711e-95	3.64938e-121	4.48581e-06	0.862066	0.659234	-0.202833	0.106	0.723	0.558	4.02257e-93	5.74209e-119	0.000193575
IL27RA	7.73655e-27	1.21748e-17	4.76531e-06	0.25349	0.118352	-0.135138	0.034	0.26	0.143	3.32991e-25	4.11881e-16	0.00020537
PCGF5	2.06615e-28	2.24237e-35	4.82039e-06	0.315794	0.259699	-0.0560955	0.112	0.426	0.31	9.27598e-27	1.02887e-33	0.000207476
CST7	9.43722e-159	1.3769e-232	4.86296e-06	1.32019	1.11091	-0.209286	0.044	0.806	0.666	5.16061e-156	5.53363e-230	0.000209038
CALCOCO2	8.46128e-23	1.20564e-23	4.90529e-06	0.262401	0.188889	-0.0735122	0.114	0.394	0.274	3.2479e-21	4.5494e-22	0.000210587
TMEM35B	2.86626e-50	5.97817e-42	5.0493e-06	0.269186	0.150148	-0.119038	0.002	0.266	0.14	2.2928e-48	3.0869e-40	0.00021649
GSTP1	4.86138e-23	2.5181e-54	5.09775e-06	-0.367141	-0.356526	0.0106143	0.84	0.678	0.566	1.87904e-21	1.61221e-52	0.000218287
MARCH1	3.80386e-27	9.00066e-29	5.17629e-06	-0.258191	-0.164098	0.0940929	0.262	0.017	0.092	1.65647e-25	3.71118e-27	0.000221366
NDUFA1	4.65357e-27	2.27471e-34	5.32585e-06	-0.381545	-0.308265	0.0732801	0.785	0.668	0.606	2.01859e-25	1.02537e-32	0.00022747
TIGIT	7.14179e-35	2.65122e-30	5.38111e-06	0.342162	0.162158	-0.180004	0.011	0.228	0.131	3.88628e-33	1.12515e-28	0.000229537
BCLAF1	2.32606e-24	4.55132e-16	5.85636e-06	0.311528	0.157203	-0.154325	0.145	0.422	0.271	9.28114e-23	1.50167e-14	0.00024949
AKNA	1.7024e-48	1.48167e-45	5.91612e-06	0.405556	0.265143	-0.140413	0.058	0.429	0.276	1.28188e-46	8.20998e-44	0.000251714
WIPF1	3.24457e-94	4.22313e-120	6.06173e-06	0.747084	0.591813	-0.155271	0.155	0.747	0.589	6.7223e-92	6.5218e-118	0.000257581
IVNS1ABP	0.0022427	6.95241e-27	6.12723e-06	0.104566	0.264057	0.159491	0.21	0.308	0.354	0.0639401	2.77406e-25	0.000259852
CD48	9.02734e-124	9.9942e-175	6.13076e-06	0.966342	0.753363	-0.212979	0.073	0.761	0.617	3.50145e-121	2.48789e-172	0.000259852
SELPLG	9.58381e-26	1.05286e-18	6.41572e-06	0.370589	0.210737	-0.159852	0.207	0.502	0.344	3.9911e-24	3.62063e-17	0.000271585
RAB24	1.58239e-24	4.44229e-17	6.88169e-06	0.259918	0.139655	-0.120263	0.071	0.329	0.194	6.34421e-23	1.4833e-15	0.000290941
SEMA4D	1.71603e-56	1.30241e-60	6.98314e-06	0.45136	0.331713	-0.119647	0.06	0.478	0.326	1.58564e-54	9.10652e-59	0.000294856
PPP3CC	2.24758e-51	7.09685e-47	6.9963e-06	0.361886	0.220862	-0.141024	0.024	0.356	0.215	1.86036e-49	4.04666e-45	0.000295038
LCP2	1.29369e-79	7.24033e-107	7.17497e-06	0.661516	0.567174	-0.0943424	0.114	0.678	0.524	2.01652e-77	9.62214e-105	0.000302191
EIF2AK2	4.67318e-87	5.54694e-113	7.43038e-06	0.777567	0.577742	-0.199826	0.138	0.678	0.56	8.70856e-85	7.80714e-111	0.000312554
TMEM123	7.04567e-36	1.97907e-41	7.56711e-06	0.439597	0.324322	-0.115275	0.22	0.599	0.444	3.95661e-34	1.0172e-39	0.000317905
RPL4	0.000898117	1.07985e-33	7.76154e-06	-0.123367	-0.279865	-0.156498	0.872	0.844	0.722	0.0257154	4.81558e-32	0.000325353
MYCBP2	2.5198e-38	1.09833e-33	7.76392e-06	0.382673	0.244335	-0.138338	0.089	0.439	0.287	1.49561e-36	4.89144e-32	0.000325353
MIER1	3.08696e-34	9.78684e-29	7.86232e-06	0.358137	0.220785	-0.137352	0.105	0.45	0.296	1.66084e-32	4.03036e-27	0.000329063
KLRC3	4.80075e-63	1.78119e-81	7.94522e-06	0.504312	0.337586	-0.166726	0.001	0.311	0.238	5.11625e-61	1.70244e-79	0.000332116
ENDOD1	2.47184e-42	1.09889e-36	8.14474e-06	0.312003	0.168363	-0.143641	0.011	0.27	0.157	1.61041e-40	5.17735e-35	0.00034003
NSD3	6.55469e-25	6.43799e-17	8.24637e-06	0.300472	0.160313	-0.140158	0.108	0.388	0.241	2.65024e-23	2.14324e-15	0.000343843
PYCARD	2.61805e-39	7.83042e-51	8.37779e-06	-0.485615	-0.352346	0.133268	0.652	0.339	0.376	1.59071e-37	4.78387e-49	0.000348886
CSK	1.52386e-22	2.36791e-14	8.58186e-06	0.252045	0.136309	-0.115737	0.093	0.36	0.22	5.80931e-21	7.60215e-13	0.000356939
FAM49B	7.32639e-14	1.27377e-29	9.03613e-06	0.249232	0.258963	0.00973088	0.242	0.502	0.435	2.3544e-12	5.33112e-28	0.000375365
CRIP1	8.60164e-87	7.51679e-215	9.40777e-06	-1.20635	-1.2427	-0.0363415	0.836	0.46	0.328	1.59403e-84	2.72541e-212	0.000390317
ADD3	1.26216e-27	1.81286e-21	9.45063e-06	0.295814	0.173753	-0.122062	0.08	0.353	0.215	5.547e-26	6.56588e-20	0.000391608
MAP3K8	6.98133e-16	1.43498e-70	9.47684e-06	0.241282	0.421182	0.1799	0.066	0.253	0.359	2.31028e-14	1.1732e-68	0.000392207
PDIA6	2.68721e-12	5.49828e-30	9.91101e-06	0.212326	0.261222	0.0488969	0.173	0.398	0.364	8.48034e-11	2.31866e-28	0.000409667
RALA	1.7395e-18	4.37788e-54	1.00531e-05	0.201687	0.31716	0.115473	0.055	0.263	0.303	6.08222e-17	2.78387e-52	0.000415027
SMCO4	7.07559e-35	1.01216e-38	1.01497e-05	-0.339482	-0.206006	0.133476	0.377	0.066	0.167	3.85654e-33	4.98709e-37	0.000418498
NDUFB1	2.35888e-119	1.16172e-202	1.04871e-05	-1.01637	-0.83722	0.179155	0.872	0.346	0.422	8.11188e-117	3.79916e-200	0.000431876
RPL23	4.80079e-102	3.95657e-255	1.05043e-05	-0.818659	-0.911872	-0.0932133	0.93	0.664	0.511	1.22244e-99	1.91274e-252	0.000432049
POLR2L	1.45142e-19	1.99275e-47	1.094e-05	-0.318058	-0.339058	-0.021	0.767	0.633	0.511	5.2115e-18	1.15203e-45	0.000449416
NR3C1	5.55696e-25	5.96931e-20	1.17277e-05	0.335126	0.204883	-0.130242	0.181	0.491	0.336	2.25503e-23	2.1004e-18	0.000481184
IFIT3	2.05011e-95	1.19504e-249	1.25946e-05	1.16525	1.42452	0.259276	0.165	0.734	0.768	4.41197e-93	5.38687e-247	0.000516115
CYTOR	1.08477e-22	4.09917e-82	1.30453e-05	0.284834	0.460339	0.175505	0.076	0.332	0.419	4.14961e-21	3.99813e-80	0.000533928
PSMB10	1.47165e-57	7.21709e-64	1.33302e-05	0.594847	0.426592	-0.168255	0.21	0.699	0.52	1.38282e-55	5.33792e-62	0.00054492
CDC42	3.84147e-08	1.44242e-27	1.36408e-05	-0.165382	-0.296471	-0.131089	0.654	0.661	0.494	1.16385e-06	5.83211e-26	0.000556935
ATP5MPL	1.44095e-69	1.03115e-105	1.40525e-05	-0.672952	-0.546311	0.126641	0.848	0.529	0.536	1.88493e-67	1.34886e-103	0.000573042
GBP2	6.48394e-35	3.73405e-111	1.4164e-05	0.420293	0.557208	0.136915	0.131	0.498	0.555	3.53985e-33	5.14698e-109	0.000576884
ADAR	6.80955e-70	2.08796e-85	1.44818e-05	0.647528	0.494098	-0.153429	0.174	0.696	0.539	9.01374e-68	2.1765e-83	0.00058911
CALR	1.25542e-17	5.0211e-18	1.50584e-05	0.367387	0.249883	-0.117503	0.344	0.626	0.467	4.29948e-16	1.71432e-16	0.00061182
GIMAP4	7.85267e-63	2.54951e-72	1.63949e-05	0.716712	0.490389	-0.226323	0.145	0.606	0.478	8.28928e-61	2.16397e-70	0.000665311
KRTCAP2	4.57715e-19	1.87992e-21	1.66122e-05	0.307952	0.203079	-0.104872	0.392	0.671	0.519	1.62599e-17	6.80134e-20	0.000673308
NDUFB2	1.8266e-22	1.86164e-20	1.67828e-05	-0.341547	-0.232091	0.109456	0.737	0.602	0.594	6.93963e-21	6.62034e-19	0.000679399
MS4A7	1.46473e-165	2.56038e-306	1.72604e-05	-1.25545	-1.08661	0.168836	0.854	0.052	0.143	8.7248e-163	1.81716e-303	0.000697596
LAP3	1.88564e-23	2.27946e-75	1.72742e-05	0.387439	0.507606	0.120167	0.208	0.536	0.549	7.33092e-22	2.02223e-73	0.000697596
UQCRB	6.33962e-59	6.82851e-102	1.77407e-05	-0.583477	-0.533335	0.0501417	0.892	0.747	0.666	6.21972e-57	8.4676e-100	0.000715571
SRSF10	8.24706e-28	1.0316e-25	1.80578e-05	0.323403	0.214609	-0.108793	0.131	0.439	0.297	3.63404e-26	4.04362e-24	0.000727482
PRDM1	7.345e-17	3.37845e-68	1.84268e-05	0.138498	0.287575	0.149078	0.012	0.138	0.246	2.46734e-15	2.6705e-66	0.00074145
IRF2	1.46239e-32	1.88999e-29	1.86942e-05	0.3658	0.23527	-0.13053	0.13	0.471	0.321	7.47027e-31	7.8707e-28	0.000750976
GCA	1.12207e-31	2.80135e-38	1.87085e-05	-0.35531	-0.228647	0.126663	0.41	0.093	0.18	5.61151e-30	1.36615e-36	0.000750976
UQCR11	5.69203e-69	9.59806e-111	1.93179e-05	-0.599095	-0.529495	0.0695992	0.893	0.702	0.641	7.30265e-67	1.31754e-108	0.000774503
SEC62	3.25251e-14	2.86357e-33	1.99634e-05	-0.295439	-0.286736	0.00870262	0.637	0.478	0.39	1.05334e-12	1.26183e-31	0.000799422
RPL31	8.81511e-159	0	2.12174e-05	-0.965522	-1.0981	-0.132574	0.976	0.913	0.857	4.90076e-156	0	0.000848619
ITK	7.59024e-39	3.49726e-32	2.16503e-05	0.269174	0.144767	-0.124407	0.011	0.253	0.137	4.57844e-37	1.52295e-30	0.000864427
PTPN22	1.72268e-16	3.5718e-08	2.16645e-05	0.264913	0.113404	-0.151509	0.141	0.37	0.24	5.75787e-15	1.03424e-06	0.000864427
ZBP1	1.52545e-109	3.40281e-136	2.44386e-05	0.712878	0.55093	-0.161948	0.017	0.585	0.431	4.31224e-107	6.2026e-134	0.000973952
SLA	0.00321539	1.94166e-27	2.51122e-05	0.118337	0.305219	0.186882	0.244	0.336	0.381	0.0915151	7.84115e-26	0.000999605
HERC6	5.07626e-42	3.56584e-38	2.55124e-05	0.314743	0.176405	-0.138338	0.015	0.284	0.172	3.25632e-40	1.7339e-36	0.00101432
PPP1R2	1.76876e-18	1.26324e-16	2.64525e-05	0.262839	0.17452	-0.0883186	0.182	0.46	0.329	6.17806e-17	4.20117e-15	0.00105045
COTL1	1.42374e-05	4.05895e-31	2.81764e-05	0.149884	0.293389	0.143505	0.54	0.543	0.589	0.000418061	1.74928e-29	0.00111757
SMARCA5	4.80659e-22	4.52202e-20	2.93642e-05	0.264079	0.169359	-0.0947206	0.1	0.356	0.234	1.80759e-20	1.59789e-18	0.0011633
PSTPIP1	6.0478e-47	3.87724e-43	3.10733e-05	0.347668	0.212117	-0.135551	0.02	0.332	0.203	4.41437e-45	2.04318e-41	0.00122955
DDX60	7.26405e-63	4.64731e-66	3.19338e-05	0.469822	0.316385	-0.153437	0.031	0.436	0.293	7.69229e-61	3.55551e-64	0.0012621
TINF2	4.22897e-28	3.41944e-21	3.23083e-05	0.268667	0.151014	-0.117652	0.06	0.325	0.198	1.87338e-26	1.22912e-19	0.0012754
ZC3HAV1	2.56418e-38	1.73556e-72	3.38117e-05	0.363297	0.411706	0.0484092	0.085	0.439	0.395	1.51924e-36	1.48064e-70	0.00133201
ATP8B4	3.01536e-42	4.14729e-37	3.38224e-05	0.286621	0.174069	-0.112553	0.011	0.27	0.153	1.95687e-40	1.98196e-35	0.00133201
CCDC88A	5.75622e-50	1.36984e-72	3.42627e-05	-0.464127	-0.352389	0.111738	0.445	0.042	0.122	4.53925e-48	1.17768e-70	0.00134776
C1QB	2.4768e-232	0	3.45284e-05	-2.39801	-2.18229	0.215717	0.947	0.18	0.181	5.16366e-229	0	0.00135661
PAFAH1B1	1.16566e-31	5.45242e-31	3.51293e-05	0.309623	0.213126	-0.0964965	0.081	0.391	0.263	5.8208e-30	2.34679e-29	0.0013786
MRPS6	2.1114e-30	2.406e-88	3.63875e-05	0.340834	0.469703	0.128869	0.098	0.415	0.454	1.02072e-28	2.62277e-86	0.00142629
NAP1L4	7.4362e-27	1.63077e-25	3.7661e-05	0.283952	0.197834	-0.0861174	0.081	0.36	0.238	3.20477e-25	6.36228e-24	0.00147448
DSTN	2.68182e-07	1.32503e-44	4.03363e-05	-0.179609	-0.282359	-0.10275	0.453	0.308	0.186	8.05198e-06	7.21029e-43	0.00157737
IL7R	1.14595e-09	2.03549e-13	4.0598e-05	0.339614	0.336568	-0.00304617	0.094	0.228	0.14	3.50692e-08	6.42363e-12	0.00158575
PLBD1	6.82353e-53	4.44209e-84	4.23286e-05	-0.417033	-0.339779	0.0772544	0.389	0.01	0.073	5.85122e-51	4.4631e-82	0.00165141
ARHGDIA	5.20561e-26	1.8039e-24	4.43353e-05	0.368554	0.233954	-0.1346	0.227	0.564	0.41	2.17326e-24	6.90053e-23	0.00172768
HSPA1B	0.0178192	4.12997e-20	4.54096e-05	0.0426166	0.264847	0.22223	0.027	0.069	0.137	0.501599	1.46246e-18	0.00176748
FLOT1	1.95594e-11	1.2085e-58	4.56097e-05	0.265235	0.399819	0.134584	0.195	0.384	0.47	6.10902e-10	8.21019e-57	0.0017732
BLVRB	8.8871e-23	9.1941e-25	4.88789e-05	-0.307521	-0.187344	0.120177	0.343	0.087	0.165	3.40744e-21	3.5292e-23	0.00189808
DOCK10	1.3657e-22	3.00079e-19	5.24263e-05	0.267773	0.177674	-0.0900988	0.103	0.377	0.254	5.21232e-21	1.04377e-17	0.00203347
SSNA1	6.19241e-19	2.14909e-12	5.27062e-05	0.265111	0.135792	-0.12932	0.156	0.405	0.268	2.19046e-17	6.66858e-11	0.00204195
ZFP36L2	9.30797e-69	1.58713e-87	5.35176e-05	0.8373	0.712703	-0.124597	0.296	0.737	0.595	1.1896e-66	1.72449e-85	0.00207098
ADAM8	8.13275e-55	2.51942e-55	5.46602e-05	0.345192	0.236232	-0.10896	0.014	0.349	0.222	7.17683e-53	1.6224e-53	0.00211275
EWSR1	1.10834e-43	4.60015e-45	5.48725e-05	0.409426	0.283274	-0.126152	0.107	0.502	0.355	7.37942e-42	2.5238e-43	0.0021185
RPS8	2.5549e-10	5.26558e-61	5.59105e-05	-0.209418	-0.322366	-0.112948	1	1	0.998	7.85474e-09	3.72127e-59	0.00215608
SYTL3	3.03347e-53	5.50337e-58	5.66022e-05	0.430777	0.325237	-0.10554	0.048	0.436	0.299	2.62144e-51	3.67887e-56	0.00218023
CALM1	5.67214e-18	6.49211e-80	5.80453e-05	0.369641	0.540244	0.170603	0.648	0.879	0.896	1.96068e-16	6.03223e-78	0.00223324
DYNLT1	1.42841e-17	3.36262e-44	6.05967e-05	0.352397	0.371155	0.0187582	0.313	0.588	0.518	4.88691e-16	1.80915e-42	0.00232872
BST2	2.36456e-82	4.43662e-110	6.19486e-05	0.848899	0.643307	-0.205592	0.39	0.827	0.725	3.8664e-80	6.06526e-108	0.00237793
AES	9.38737e-33	1.58791e-29	6.31004e-05	0.418585	0.261347	-0.157238	0.161	0.516	0.371	4.81745e-31	6.63757e-28	0.00241936
STAT1	1.65585e-94	9.79243e-127	6.38851e-05	0.936114	0.707237	-0.228877	0.188	0.751	0.624	3.47386e-92	1.63323e-124	0.00244663
HSPA5	4.46267e-14	6.36295e-37	6.52657e-05	0.310187	0.367733	0.0575464	0.212	0.446	0.408	1.44106e-12	3.01919e-35	0.00249664
SH2D1A	8.02937e-46	2.54725e-42	6.57039e-05	0.299075	0.179714	-0.11936	0.011	0.291	0.172	5.67449e-44	1.32371e-40	0.00251052
RASA2	3.89386e-28	2.87068e-25	6.69329e-05	0.269115	0.174523	-0.0945915	0.062	0.329	0.209	1.72723e-26	1.1083e-23	0.00255456
CEBPD	2.36539e-19	5.11468e-81	6.94493e-05	0.308104	0.483111	0.175007	0.08	0.294	0.411	8.45684e-18	4.8195e-79	0.00264757
PSMA7	1.58935e-68	4.98657e-101	7.03479e-05	-0.678721	-0.560394	0.118327	0.869	0.626	0.619	2.0006e-66	6.16063e-99	0.00267876
COX17	3.32312e-19	7.81772e-18	7.50402e-05	-0.325014	-0.208232	0.116782	0.637	0.429	0.475	1.18555e-17	2.65556e-16	0.00285418
TGFB1	4.96435e-14	1.12705e-49	7.60673e-05	0.262794	0.36547	0.102677	0.173	0.405	0.426	1.59842e-12	6.71337e-48	0.00288995
STMN1	5.85827e-37	3.41935e-61	7.78504e-05	-0.444493	-0.270674	0.173819	0.47	0.1	0.167	3.36921e-35	2.42164e-59	0.00295433
NLRC3	4.57349e-49	6.98713e-47	8.01329e-05	0.28882	0.189454	-0.0993665	0.006	0.277	0.163	3.50708e-47	3.99092e-45	0.00303749
PSMB9	1.9406e-97	1.93305e-187	8.6055e-05	0.921394	0.90663	-0.0147639	0.355	0.907	0.803	4.40358e-95	5.41856e-185	0.00325827
RASSF5	4.64567e-25	7.89414e-26	8.862e-05	0.274298	0.197144	-0.0771544	0.092	0.367	0.253	1.88983e-23	3.10159e-24	0.00335158
ENO1	0.00786963	9.36765e-24	8.99902e-05	0.156494	0.25854	0.102046	0.393	0.522	0.544	0.223031	3.54684e-22	0.00339955
DEK	5.57411e-17	1.6893e-49	9.334e-05	0.331389	0.384146	0.0527578	0.269	0.55	0.522	1.87814e-15	1.00267e-47	0.00352211
HEXB	3.47143e-29	7.50131e-34	9.37589e-05	-0.37131	-0.241798	0.129512	0.433	0.114	0.204	1.59719e-27	3.35867e-32	0.00353392
CSTA	5.84425e-193	0	9.98109e-05	-1.5656	-1.49255	0.0730516	0.881	0.01	0.068	6.2886e-190	0	0.00375778
TAOK1	1.14264e-182	0	0.000100371	1.38791	1.64928	0.261366	0.109	0.913	0.916	9.77307e-180	0	0.0037746
LAMTOR1	1.68829e-12	1.31754e-36	0.000102993	-0.237094	-0.28727	-0.0501753	0.55	0.422	0.315	5.33298e-11	6.19874e-35	0.00386886
ARPC5L	4.99563e-44	1.174e-46	0.000119825	0.420407	0.302161	-0.118246	0.107	0.495	0.354	3.38011e-42	6.67139e-45	0.00449607
NIPBL	1.87934e-21	2.57985e-16	0.000120903	0.256578	0.139225	-0.117353	0.095	0.332	0.21	7.0122e-20	8.5543e-15	0.00452841
TRABD	6.56651e-34	1.20773e-31	0.000120959	0.353609	0.232014	-0.121595	0.09	0.412	0.279	3.47681e-32	5.23197e-30	0.00452841
EMP3	2.57842e-05	1.90609e-26	0.000122036	0.213675	0.304362	0.0906863	0.574	0.716	0.654	0.000753799	7.56021e-25	0.00456361
SAMSN1	4.53587e-13	1.67738e-63	0.000122457	0.258212	0.421658	0.163446	0.13	0.329	0.439	1.44511e-11	1.22972e-61	0.00457425
IFIT1	2.20658e-147	1.47783e-220	0.000124052	1.27239	1.19835	-0.0740381	0.063	0.792	0.659	1.08243e-144	5.53888e-218	0.00462863
SLA2	2.45257e-67	3.74104e-73	0.000127773	0.404882	0.284389	-0.120492	0.009	0.374	0.246	2.99672e-65	3.2329e-71	0.00476213
RHOH	7.40552e-56	4.31723e-59	0.000128398	0.406363	0.271212	-0.135151	0.023	0.384	0.257	6.74934e-54	2.94498e-57	0.00478012
DYNLL1	2.93492e-18	2.11802e-36	0.000128701	-0.332272	-0.298037	0.0342346	0.67	0.495	0.429	1.02086e-16	9.95081e-35	0.00478604
EIF2S2	9.49379e-19	8.47097e-29	0.000142691	-0.315531	-0.249226	0.0663046	0.592	0.384	0.373	3.33352e-17	3.50144e-27	0.00530038
DCXR	1.4316e-25	1.78101e-22	0.000149432	0.334082	0.206225	-0.127857	0.166	0.453	0.318	5.91746e-24	6.58639e-21	0.00554462
CD99	2.43506e-86	4.9808e-132	0.000150402	0.821381	0.717345	-0.104036	0.219	0.824	0.689	4.39062e-84	8.65336e-130	0.00557439
TUBA4A	2.05445e-36	5.34796e-32	0.000154458	0.266574	0.153909	-0.112665	0.014	0.256	0.148	1.16548e-34	2.32281e-30	0.00571839
SOCS1	1.11642e-91	4.8518e-117	0.000156237	0.8333	0.621164	-0.212136	0.029	0.547	0.416	2.22997e-89	7.0983e-115	0.00577782
JPT1	1.17612e-16	3.05417e-30	0.000157868	-0.302649	-0.234763	0.0678856	0.526	0.311	0.299	3.93499e-15	1.29287e-28	0.00583166
NAPA	1.78226e-45	4.51751e-86	0.000161602	0.455446	0.46952	0.0140746	0.126	0.543	0.476	1.24374e-43	4.76521e-84	0.00596302
HELZ2	1.66726e-63	1.38602e-86	0.000166397	0.382076	0.352706	-0.0293706	0.015	0.394	0.31	1.79403e-61	1.48661e-84	0.00613314
TCIRG1	1.61466e-19	2.26971e-47	0.000173089	0.27758	0.320284	0.042704	0.132	0.398	0.376	5.78521e-18	1.30761e-45	0.00637014
MT-ATP8	5.12994e-186	1.20936e-300	0.000173209	1.65338	1.55497	-0.0984071	0.097	0.907	0.795	4.88912e-183	8.23279e-298	0.00637014
RPL38	2.06816e-130	0	0.000175501	-0.805794	-0.929002	-0.123208	0.991	0.941	0.893	8.84456e-128	0	0.00644734
CBLB	6.96401e-67	3.26834e-79	0.000176221	0.508823	0.385256	-0.123567	0.05	0.498	0.362	8.35607e-65	3.01165e-77	0.00646669
CCR1	1.44994e-38	4.22933e-96	0.000182291	0.381479	0.528781	0.147302	0.044	0.36	0.396	8.68322e-37	4.96752e-94	0.00668205
RBCK1	1.2381e-46	1.84818e-55	0.00021319	0.459142	0.354321	-0.104821	0.122	0.55	0.411	8.95865e-45	1.19476e-53	0.00780612
RNASET2	3.40039e-17	1.75128e-29	0.000217734	-0.277086	-0.206509	0.0705773	0.438	0.218	0.228	1.15506e-15	7.30348e-28	0.00796377
MACF1	4.76661e-40	1.63276e-47	0.000228166	0.37083	0.291128	-0.0797029	0.067	0.408	0.295	2.91743e-38	9.45556e-46	0.00833619
GNB2	1.83983e-06	1.16228e-27	0.000234283	0.187311	0.262788	0.0754775	0.273	0.467	0.476	5.4698e-05	4.71085e-26	0.00855031
BLVRA	1.61894e-22	1.73517e-25	0.000236046	-0.259964	-0.146444	0.113521	0.346	0.093	0.18	6.16474e-21	6.75381e-24	0.00860524
ELF1	1.9841e-66	3.23312e-99	0.000240919	0.666179	0.585873	-0.0803061	0.168	0.689	0.564	2.34693e-64	3.90751e-97	0.0087733
AHNAK	1.54053e-21	3.61385e-17	0.000244992	0.383839	0.20992	-0.173919	0.197	0.453	0.348	5.75446e-20	1.21153e-15	0.0089119
UBE2J1	6.17138e-08	1.08937e-36	0.000246863	0.150013	0.250906	0.100894	0.097	0.242	0.306	1.86607e-06	5.13976e-35	0.00897015
KIAA0040	4.45062e-34	8.09235e-30	0.000259011	0.256362	0.150263	-0.106099	0.017	0.26	0.157	2.38297e-32	3.3997e-28	0.00940134
NUP214	4.77e-13	4.21616e-58	0.000283044	-0.217144	-0.277417	-0.0602725	0.334	0.149	0.076	1.51825e-11	2.82407e-56	0.0102625
DGUOK	6.24913e-19	1.43989e-15	0.000285842	0.26635	0.159519	-0.106831	0.162	0.415	0.288	2.20818e-17	4.72276e-14	0.0103527
OAS2	1.65491e-66	2.75206e-104	0.00028677	0.568091	0.524647	-0.0434438	0.092	0.592	0.49	1.96451e-64	3.50384e-102	0.0103751
SMG1	5.80737e-27	1.01797e-32	0.000296372	0.294118	0.227348	-0.0667694	0.102	0.388	0.282	2.50928e-25	4.45623e-31	0.0107108
UBE2I	3.3221e-25	3.32838e-25	0.00029704	0.348562	0.235701	-0.112861	0.211	0.536	0.397	1.35471e-23	1.28353e-23	0.0107233
MYH9	3.93162e-37	2.73511e-42	0.000305849	0.458462	0.328874	-0.129588	0.161	0.526	0.394	2.27686e-35	1.4189e-40	0.0110294
PSMB8	7.89471e-65	2.22085e-89	0.000307769	0.632198	0.506564	-0.125634	0.297	0.782	0.632	8.80749e-63	2.45301e-87	0.0110867
OGT	2.22194e-22	2.57399e-21	0.000337118	0.276592	0.18962	-0.0869722	0.112	0.381	0.266	8.42243e-21	9.29228e-20	0.0121308
LCP1	4.03047e-34	7.77265e-41	0.000348588	0.472851	0.32831	-0.144541	0.453	0.782	0.708	2.16149e-32	3.94631e-39	0.01253
SLC2A3	2.49468e-32	7.71782e-80	0.000364491	0.272391	0.399974	0.127583	0.028	0.284	0.328	1.26659e-30	7.15121e-78	0.0130875
ATP5MG	4.60244e-27	1.75159e-29	0.000382486	-0.340251	-0.266508	0.073743	0.914	0.837	0.793	1.99901e-25	7.30348e-28	0.0137189
GBP4	2.83955e-37	4.74445e-114	0.000398438	0.461986	0.603662	0.141676	0.077	0.405	0.483	1.65016e-35	6.7923e-112	0.0142757
SVIL	7.05088e-19	8.87373e-82	0.000403522	-0.230839	-0.280161	-0.0493214	0.302	0.08	0.029	2.48622e-17	8.53029e-80	0.0144423
LAPTM4A	1.47146e-21	8.77305e-54	0.000416281	-0.333089	-0.327521	0.0055679	0.505	0.256	0.21	5.50263e-20	5.53199e-52	0.014883
SP110	5.38506e-64	1.84408e-81	0.000424884	0.656709	0.500088	-0.156622	0.205	0.682	0.557	5.87025e-62	1.75751e-79	0.0151743
DDX58	1.44116e-90	1.3577e-119	0.000438763	0.705972	0.527324	-0.178648	0.036	0.557	0.435	2.79493e-88	2.06798e-117	0.0156533
PRKX	2.35192e-38	3.42036e-39	0.000450597	0.297518	0.208977	-0.0885411	0.033	0.322	0.211	1.40095e-36	1.70034e-37	0.0160583
ATP2B4	1.9071e-39	3.18164e-39	0.000470102	0.30806	0.199033	-0.109027	0.028	0.311	0.201	1.16086e-37	1.58403e-37	0.0167355
C4orf3	3.28987e-29	2.15362e-51	0.000477021	0.420525	0.368196	-0.0523286	0.39	0.73	0.612	1.51575e-27	1.32299e-49	0.0169637
HNRNPC	4.37727e-14	4.95397e-15	0.00048618	0.268297	0.182743	-0.0855535	0.391	0.633	0.503	1.41485e-12	1.61219e-13	0.017271
RSF1	1.28681e-24	1.64594e-21	0.000499728	0.27892	0.171769	-0.107151	0.085	0.343	0.228	5.17781e-23	5.9678e-20	0.0177334
PSMA5	2.14688e-37	4.09513e-46	0.000511686	0.418943	0.323189	-0.0957544	0.167	0.547	0.416	1.25198e-35	2.2843e-44	0.0181385
FYN	1.45111e-68	1.85434e-84	0.000591795	0.505627	0.389417	-0.116209	0.032	0.457	0.336	1.83352e-66	1.8801e-82	0.0209559
APOC1	0	0	0.000613416	-3.14993	-2.85167	0.298256	0.989	0.36	0.364	0	0	0.0216985
USP18	3.434e-90	1.27824e-126	0.000622912	0.62355	0.472309	-0.151241	0.015	0.505	0.41	6.58322e-88	2.12131e-124	0.0220111
SNRPD2	5.88695e-16	3.44151e-33	0.000624124	0.30125	0.281496	-0.0197544	0.513	0.747	0.648	1.952e-14	1.5125e-31	0.0220306
GNPTAB	5.31949e-20	6.84256e-67	0.000625424	0.269736	0.391709	0.121973	0.09	0.315	0.372	1.91829e-18	5.30807e-65	0.0220531
KPNB1	6.47583e-15	2.55481e-23	0.000638569	0.256232	0.209234	-0.0469979	0.214	0.453	0.362	2.11986e-13	9.56464e-22	0.0224929
LYSMD2	1.71052e-25	7.79136e-33	0.000669991	0.30724	0.258187	-0.0490532	0.12	0.422	0.323	7.03547e-24	3.41519e-31	0.0235748
MCL1	2.83217e-51	6.88544e-98	0.000689076	0.588588	0.577405	-0.0111829	0.25	0.723	0.634	2.33266e-49	8.23217e-96	0.0242208
DNAJB1	6.65315e-11	1.23718e-27	0.000728643	0.156989	0.318393	0.161404	0.054	0.197	0.201	2.06062e-09	5.00831e-26	0.0255846
PIM3	3.97369e-11	2.17241e-46	0.000770519	0.161339	0.291272	0.129933	0.038	0.17	0.257	1.23533e-09	1.22407e-44	0.0270265
MIF	8.29536e-50	7.33909e-91	0.000792162	0.60943	0.556773	-0.0526562	0.451	0.841	0.727	6.52614e-48	8.18762e-89	0.0277564
SETX	1.04056e-24	2.47129e-25	0.000819474	0.298473	0.202968	-0.0955058	0.108	0.384	0.272	4.19711e-23	9.5743e-24	0.0286833
SNRPA	7.00837e-23	3.56362e-19	0.000829506	0.259796	0.155806	-0.10399	0.085	0.339	0.229	2.6933e-21	1.23567e-17	0.029004
COMMD6	6.40941e-11	1.73247e-44	0.000831037	-0.237691	-0.34215	-0.10446	0.866	0.799	0.673	1.98882e-09	9.39675e-43	0.0290271
SMCHD1	2.48356e-98	7.85633e-147	0.000839688	0.710344	0.639127	-0.0712172	0.068	0.661	0.543	5.71338e-96	1.60775e-144	0.0292986
LAMP3	6.66354e-30	1.45118e-33	0.000841491	0.251309	0.137889	-0.113421	0.004	0.176	0.125	3.13506e-28	6.4371e-32	0.0293309
REL	4.34107e-17	1.8058e-14	0.000849068	0.292201	0.165494	-0.126707	0.15	0.37	0.256	1.4716e-15	5.82553e-13	0.029564
ALDOA	1.53456e-36	6.49185e-58	0.000875219	0.464101	0.414964	-0.0491373	0.21	0.619	0.506	8.73522e-35	4.33097e-56	0.0304428
TNF	0.119672	1.67745e-15	0.000930744	0.0691539	0.27368	0.204526	0.036	0.059	0.134	1	5.49652e-14	0.0323404
SLC7A5	4.36688e-26	7.86627e-82	0.000944814	0.189559	0.302785	0.113226	0.005	0.163	0.26	1.82998e-24	7.62776e-80	0.0327952
CDK6	2.75413e-28	6.33557e-26	0.000950848	0.2595	0.142667	-0.116833	0.02	0.232	0.144	1.22985e-26	2.49511e-24	0.0329703
NFKBIZ	4.7692e-09	7.61691e-44	0.000964076	0.149107	0.253801	0.104694	0.039	0.149	0.243	1.45284e-07	4.05227e-42	0.0333943
PPT1	2.21497e-29	2.62721e-41	0.00101575	-0.356247	-0.253369	0.102878	0.439	0.121	0.19	1.02333e-27	1.34824e-39	0.0351477
RELB	1.8201e-19	5.46307e-67	0.00105554	0.171415	0.28408	0.112666	0.012	0.156	0.251	6.51428e-18	4.24782e-65	0.0364867
HNRNPUL1	1.8658e-27	2.22377e-28	0.0010597	0.291086	0.208708	-0.0823786	0.082	0.363	0.255	8.17836e-26	9.09046e-27	0.0365926
UCP2	2.45026e-20	6.226e-19	0.00110483	0.348271	0.216	-0.132271	0.197	0.439	0.319	8.90339e-19	2.14768e-17	0.0381113
CHCHD10	6.32853e-17	1.1046e-21	0.00120544	-0.272536	-0.169183	0.103353	0.488	0.249	0.304	2.12803e-15	4.02251e-20	0.0415392
RBMS1	1.57835e-19	2.18316e-28	0.00121213	0.278407	0.245611	-0.0327964	0.161	0.446	0.364	5.6612e-18	8.93541e-27	0.0417266
SLTM	5.12216e-18	1.0904e-14	0.00129512	0.262604	0.15691	-0.105694	0.134	0.388	0.275	1.77241e-16	3.53131e-13	0.0445375
CPVL	2.99389e-37	1.2615e-59	0.00130772	-0.32917	-0.269774	0.059396	0.312	0.014	0.063	1.73682e-35	8.69422e-58	0.0449246
HMGA1	2.54898e-07	2.37578e-32	0.0013253	0.143235	0.254099	0.110865	0.082	0.218	0.285	7.66693e-06	1.03865e-30	0.0454814
CPNE1	5.11309e-27	1.44438e-25	0.00133415	0.279915	0.181062	-0.0988533	0.077	0.346	0.238	2.21503e-25	5.64832e-24	0.0457382
GPNMB	2.69038e-99	6.57045e-193	0.00135696	-0.811377	-0.693072	0.118305	0.661	0.035	0.092	6.41022e-97	1.93956e-190	0.0464723
WDR1	1.87429e-13	1.28159e-10	0.00142025	0.26252	0.154831	-0.107689	0.227	0.467	0.346	5.99431e-12	3.86879e-09	0.0485901
KLF2	2.16979e-17	8.95696e-65	0.00148079	0.232687	0.438795	0.206108	0.03	0.183	0.274	7.40059e-16	6.74441e-63	0.0506094
IL10RA	1.40185e-50	7.95877e-61	0.0015059	0.490239	0.349439	-0.1408	0.065	0.46	0.35	1.14053e-48	5.60086e-59	0.0514147
TSC22D3	2.66721e-31	1.78835e-108	0.00151636	0.594925	0.74837	0.153446	0.17	0.478	0.577	1.31807e-29	2.4054e-106	0.0517189
RABGAP1L	2.5931e-30	1.0127e-36	0.00158697	0.353777	0.281528	-0.0722492	0.104	0.419	0.314	1.24637e-28	4.78478e-35	0.0540719
RBBP6	4.96875e-36	1.69825e-50	0.00161212	0.329395	0.29201	-0.0373853	0.072	0.401	0.317	2.80444e-34	1.0281e-48	0.054873
PFN1	4.92828e-30	1.97921e-37	0.00161547	0.446201	0.383458	-0.062743	0.942	0.99	0.979	2.32851e-28	9.56821e-36	0.0549311
ANXA1	6.60895e-06	2.57268e-36	0.00166058	0.23961	0.400089	0.160479	0.625	0.709	0.749	0.00019492	1.2036e-34	0.0564073
C12orf75	1.85498e-46	7.97358e-53	0.00167736	0.360968	0.271004	-0.0899638	0.025	0.346	0.242	1.33643e-44	4.9808e-51	0.0569193
STAT3	1.83824e-23	1.69064e-58	0.00170674	0.280568	0.339155	0.0585867	0.105	0.384	0.389	7.15497e-22	1.14391e-56	0.0578575
OPTN	1.4148e-56	6.17726e-81	0.00171181	0.444392	0.406541	-0.0378512	0.05	0.464	0.371	1.31093e-54	5.78806e-79	0.0579705
TCEAL4	1.7372e-18	1.79363e-74	0.00180263	-0.256369	-0.295365	-0.0389956	0.33	0.097	0.047	6.08056e-17	1.57034e-72	0.0609841
TPM3	5.88998e-15	4.13113e-37	0.0018712	0.307212	0.341467	0.0342551	0.449	0.727	0.671	1.93188e-13	1.97707e-35	0.0632398
CYLD	2.15047e-40	1.54552e-53	0.00187915	0.361052	0.310918	-0.050134	0.064	0.408	0.314	1.32594e-38	9.70882e-52	0.0634441
NDUFS5	6.81998e-15	3.80702e-19	0.00188568	-0.273617	-0.220437	0.05318	0.69	0.578	0.544	2.23033e-13	1.3187e-17	0.0636003
UBA52	1.75635e-45	1.88989e-145	0.00188892	-0.41885	-0.496654	-0.0778041	0.995	0.983	0.944	1.22823e-43	3.73024e-143	0.0636453
MRC1	5.40185e-108	8.64932e-225	0.00190149	-0.815148	-0.75848	0.0566678	0.635	0.007	0.05	1.47696e-105	3.31627e-222	0.064004
RHOA	4.73405e-06	3.01345e-32	0.0019261	0.191074	0.293149	0.102076	0.619	0.789	0.795	0.000139994	1.31398e-30	0.064767
CAPN2	4.58474e-42	5.64628e-54	0.0019503	0.375819	0.303352	-0.0724675	0.064	0.408	0.308	2.95238e-40	3.57387e-52	0.0655146
ACOT7	1.29085e-13	2.52463e-61	0.00202126	-0.197377	-0.259204	-0.0618266	0.287	0.1	0.05	4.14028e-12	1.79179e-59	0.0678302
PPP4C	5.34263e-17	2.01735e-33	0.00205099	0.262321	0.253924	-0.00839662	0.173	0.433	0.376	1.80745e-15	8.93662e-32	0.0687588
MCTP2	3.92101e-42	2.77235e-45	0.0021033	0.261531	0.193345	-0.0681861	0.008	0.256	0.167	2.53475e-40	1.53108e-43	0.0704415
C6orf48	2.79421e-11	1.38111e-53	0.00218169	-0.218457	-0.29589	-0.0774323	0.369	0.187	0.109	8.71088e-10	8.69239e-52	0.0729936
ARL4C	2.08675e-57	2.96682e-72	0.00225307	0.457698	0.363066	-0.0946319	0.037	0.422	0.315	1.9498e-55	2.50542e-70	0.0753063
RARRES3	4.41086e-99	1.1074e-173	0.00229653	0.929259	0.901005	-0.0282534	0.162	0.796	0.691	1.03615e-96	2.71615e-171	0.0766819
IFIT2	1.38493e-77	1.23465e-182	0.00232076	1.0971	1.31167	0.214573	0.114	0.644	0.654	2.09036e-75	3.34832e-180	0.0774135
SLIRP	5.79836e-25	6.51693e-43	0.00236802	-0.339507	-0.273555	0.0659528	0.534	0.26	0.274	2.35013e-23	3.40729e-41	0.078911
STAT2	3.43964e-19	3.40999e-67	0.00237668	0.295855	0.409665	0.113809	0.095	0.322	0.393	1.22581e-17	2.65764e-65	0.0791207
ACP5	6.63257e-99	7.66401e-181	0.00243597	-0.930122	-0.799251	0.13087	0.83	0.256	0.347	1.54715e-96	2.01298e-178	0.0810136
NDUFA3	5.44776e-11	4.90096e-19	0.00248006	-0.250466	-0.191779	0.0586868	0.703	0.557	0.526	1.692e-09	1.69411e-17	0.0823977
PARP9	2.14538e-54	2.92483e-75	0.00254229	0.489046	0.407572	-0.0814741	0.1	0.536	0.424	1.8783e-52	2.58789e-73	0.0843811
ARF5	2.29735e-35	3.1356e-54	0.00255295	0.366261	0.328295	-0.0379654	0.125	0.495	0.405	1.27086e-33	2.00372e-52	0.0846508
LAMTOR4	1.53361e-20	2.7559e-38	0.00260715	-0.348064	-0.302879	0.045185	0.671	0.446	0.418	5.60928e-19	1.34595e-36	0.0863355
UBE2D2	1.31913e-32	2.27339e-37	0.00260893	0.380565	0.275628	-0.104938	0.19	0.54	0.421	6.7592e-31	1.09428e-35	0.0863355
TGM2	7.42595e-44	1.29611e-78	0.00266326	-0.396083	-0.348837	0.0472459	0.359	0.014	0.057	5.00419e-42	1.17805e-76	0.0880459
PFDN5	7.46582e-79	2.77746e-202	0.0028808	-0.566041	-0.652418	-0.0863769	0.976	0.948	0.878	1.14764e-76	8.99493e-200	0.0951436
ARID5A	1.51751e-31	4.28758e-45	0.00288808	0.325676	0.292899	-0.032777	0.075	0.384	0.308	7.53265e-30	2.35619e-43	0.0952895
CLDND1	4.96131e-30	5.74731e-31	0.00289094	0.321586	0.218328	-0.103258	0.071	0.356	0.255	2.3408e-28	2.47053e-29	0.0952896
YWHAQ	2.83522e-17	4.13073e-26	0.00297776	0.260772	0.231168	-0.0296038	0.177	0.436	0.357	9.65044e-16	1.63257e-24	0.0980546
YBX1	1.23022e-54	1.18607e-111	0.00311724	-0.493904	-0.502904	-0.00900053	0.914	0.83	0.737	1.08276e-52	1.64848e-109	0.102546
MT-ND4L	2.25528e-179	0	0.00316461	1.51075	1.54236	0.0316097	0.379	0.976	0.926	1.74952e-176	0	0.104002
MSR1	4.97124e-102	1.07873e-201	0.00337096	-0.900716	-0.806874	0.093842	0.645	0.028	0.084	1.25625e-99	3.45993e-199	0.110674
SLCO2B1	1.65481e-53	7.32105e-107	0.00363886	-0.388184	-0.355954	0.0322296	0.378	0.007	0.04	1.43376e-51	9.6908e-105	0.119353
TRIM56	7.05103e-18	3.05522e-15	0.00398298	0.266525	0.155077	-0.111448	0.134	0.356	0.26	2.42475e-16	9.96216e-14	0.130511
FXYD5	1.25458e-25	2.77894e-29	0.00409867	0.45482	0.273465	-0.181355	0.608	0.827	0.713	5.19864e-24	1.15439e-27	0.13417
TAGAP	4.76464e-60	3.02316e-82	0.00420732	0.440379	0.393872	-0.0465067	0.024	0.408	0.322	4.83082e-58	2.95729e-80	0.137592
ITGB1	6.56907e-10	8.41136e-24	0.00432122	0.287478	0.26856	-0.0189182	0.359	0.55	0.481	2.01401e-08	3.18838e-22	0.141178
SNX6	3.75802e-20	1.52214e-50	0.00455289	0.309186	0.339157	0.029971	0.195	0.471	0.446	1.35814e-18	9.24848e-49	0.148602
HERPUD2	5.68653e-35	7.90576e-39	0.00477682	0.327702	0.229294	-0.0984082	0.056	0.349	0.252	3.1096e-33	3.90107e-37	0.155758
PTMA	1.09185e-19	5.02798e-21	0.00517451	0.283465	0.213164	-0.0703002	0.992	1	0.996	3.92889e-18	1.80342e-19	0.168561
VSIG4	1.50885e-122	3.42735e-256	0.00563731	-1.01346	-0.941737	0.071724	0.704	0.021	0.069	5.71941e-120	1.68127e-253	0.183438
IFI35	1.47138e-82	1.0318e-119	0.00564222	0.766822	0.637639	-0.129183	0.133	0.689	0.559	2.42974e-80	1.58607e-117	0.183438
NDUFA4	1.97718e-59	3.79639e-109	0.00600814	-0.586678	-0.539891	0.0467867	0.885	0.63	0.591	1.97464e-57	5.16883e-107	0.195145
EMD	5.67322e-30	3.10131e-34	0.0060508	0.258547	0.195803	-0.0627441	0.047	0.315	0.228	2.6729e-28	1.39233e-32	0.196339
NDUFA13	2.5648e-49	8.29686e-132	0.00614371	-0.550097	-0.575091	-0.0249936	0.726	0.329	0.257	1.98963e-47	1.43398e-129	0.19916
RPS20	0	0	0.00631263	-1.65329	-1.66408	-0.010793	0.985	0.713	0.625	0	0	0.204437
LPL	2.44838e-31	3.95495e-103	0.00647644	-0.291585	-0.298511	-0.00692578	0.274	0.014	0.003	1.21173e-29	4.95959e-101	0.209539
NAP1L1	8.98985e-18	4.34199e-37	0.0067188	-0.341029	-0.30086	0.0401689	0.603	0.374	0.344	3.08196e-16	2.07204e-35	0.217169
PGAM1	5.13642e-19	2.55778e-29	0.00712847	0.307946	0.268941	-0.0390054	0.205	0.502	0.415	1.81885e-17	1.06384e-27	0.230188
CAPG	2.16342e-55	2.37355e-123	0.00719446	-0.5995	-0.588126	0.0113744	0.833	0.46	0.399	1.9557e-53	3.80647e-121	0.232094
PRPF40A	9.86825e-17	2.948e-19	0.00753611	0.272783	0.185296	-0.0874863	0.175	0.412	0.315	3.30829e-15	1.02647e-17	0.242881
MIR155HG	2.51067e-25	6.3928e-25	0.00766071	0.379595	0.204398	-0.175197	0.023	0.218	0.144	1.02885e-23	2.46241e-23	0.246467
PLD3	6.4519e-18	4.33158e-63	0.00766214	-0.291959	-0.334618	-0.042659	0.432	0.187	0.129	2.22561e-16	3.15477e-61	0.246467
SLC38A2	1.62952e-12	4.22148e-43	0.00768317	0.196682	0.28904	0.0923578	0.078	0.249	0.299	5.15221e-11	2.22107e-41	0.246905
FBXO6	5.78996e-33	1.66292e-39	0.00774123	0.296322	0.235769	-0.0605525	0.05	0.346	0.263	2.99435e-31	8.31635e-38	0.248531
VPS37B	8.52391e-30	7.08461e-38	0.00775636	0.265658	0.217252	-0.0484056	0.033	0.277	0.208	3.99343e-28	3.4349e-36	0.248778
RPL22	6.96533e-13	5.43741e-56	0.00812373	-0.266721	-0.333165	-0.0664436	0.977	0.958	0.926	2.21279e-11	3.52871e-54	0.260311
LINC01871	8.07036e-55	2.00771e-71	0.00824761	0.538104	0.43835	-0.0997539	0.039	0.426	0.326	7.14066e-53	1.66182e-69	0.264026
COPS9	3.64852e-12	6.96701e-31	0.00850417	-0.239726	-0.253254	-0.0135276	0.546	0.391	0.328	1.14707e-10	2.99097e-29	0.271978
APOE	5.94443e-222	0	0.00906321	-2.38953	-2.24529	0.144242	0.96	0.135	0.129	1.04362e-218	0	0.28958
ZNFX1	1.24126e-59	1.68956e-81	0.0101494	0.493128	0.400904	-0.0922241	0.054	0.481	0.38	1.24713e-57	1.6195e-79	0.323974
IFI16	3.48802e-88	4.27042e-141	0.0104009	0.839199	0.718406	-0.120792	0.231	0.779	0.701	6.57343e-86	8.09366e-139	0.331686
UBE2L6	4.53313e-95	9.72728e-184	0.0104109	0.849539	0.82666	-0.022879	0.167	0.782	0.693	9.69305e-93	2.65961e-181	0.331687
GZMA	4.58985e-96	3.27199e-210	0.0105685	1.41104	1.31723	-0.093809	0.061	0.654	0.669	1.02069e-93	1.13691e-207	0.336386
SFPQ	6.91189e-18	5.40985e-34	0.0105829	0.272994	0.266744	-0.00625004	0.165	0.426	0.376	2.38139e-16	2.42549e-32	0.336524
LAMP2	1.89416e-22	7.39774e-41	0.0108015	-0.299545	-0.245723	0.0538219	0.416	0.145	0.171	7.18811e-21	3.76168e-39	0.343149
MYL12B	2.37692e-16	3.98843e-45	0.0108237	0.321192	0.339159	0.0179671	0.629	0.851	0.787	7.93664e-15	2.19542e-43	0.343526
CAPZB	1.21184e-13	3.76114e-16	0.0109717	0.273597	0.192734	-0.0808628	0.28	0.536	0.433	3.89061e-12	1.24341e-14	0.347892
AC020656.1	3.37772e-56	5.755e-125	0.0110201	-0.515626	-0.496143	0.0194839	0.376	0	0.018	3.09535e-54	9.41027e-123	0.349095
FCGRT	2.78637e-127	1.46312e-262	0.01161	-0.995745	-0.913855	0.0818893	0.762	0.052	0.107	1.16181e-124	7.62582e-260	0.367433
RAN	3.58352e-14	2.83853e-25	0.0117105	0.293292	0.242551	-0.050741	0.395	0.612	0.519	1.15941e-12	1.09716e-23	0.370262
MCEMP1	4.61258e-115	2.98903e-248	0.0119614	-1.16668	-1.08225	0.0844313	0.692	0.031	0.084	1.41158e-112	1.3294e-245	0.377838
GCHFR	1.13031e-92	1.11958e-200	0.012899	-0.986151	-0.897355	0.0887955	0.756	0.159	0.169	2.31311e-90	3.55673e-198	0.407069
DNAJC1	1.10549e-25	2.85695e-29	0.0137682	0.252151	0.186053	-0.0660987	0.052	0.301	0.222	4.59799e-24	1.18531e-27	0.434089
DDX5	1.7643e-22	3.13142e-27	0.0144442	0.360762	0.286501	-0.0742615	0.593	0.817	0.751	6.71057e-21	1.25547e-25	0.454972
PET100	1.48228e-14	2.48064e-28	0.0144706	-0.282423	-0.253824	0.0285996	0.639	0.46	0.426	4.81915e-13	1.01281e-26	0.455374
GBP5	1.86434e-76	3.96438e-131	0.0153858	0.620095	0.638002	0.0179068	0.036	0.516	0.461	2.73959e-74	6.78153e-129	0.483717
HLA-DPA1	1.68573e-250	0	0.0157427	-1.53016	-1.38998	0.14018	0.963	0.657	0.681	4.68592e-247	0	0.494473
EZR	1.85217e-37	3.59427e-48	0.0158214	0.403429	0.301841	-0.101588	0.091	0.436	0.345	1.08581e-35	2.10341e-46	0.496477
HM13	1.24706e-31	1.86596e-58	0.0170318	0.360691	0.359243	-0.00144784	0.099	0.422	0.378	6.20868e-30	1.25997e-56	0.533957
CCND2	3.39637e-48	1.43281e-70	0.0174025	0.390355	0.373137	-0.0172186	0.039	0.394	0.325	2.54019e-46	1.1732e-68	0.545067
CD69	9.35927e-92	2.27191e-142	0.0189025	1.0194	0.824198	-0.195201	0.072	0.644	0.547	1.88071e-89	4.3554e-140	0.591491
PTGER2	4.60563e-38	5.5995e-99	0.0191911	0.301928	0.404299	0.102372	0.01	0.246	0.322	2.70952e-36	6.74305e-97	0.59992
KIR2DL4	1.24629e-52	1.00721e-64	0.0192078	0.458607	0.361003	-0.0976041	0.01	0.311	0.229	1.06323e-50	7.567e-63	0.59992
BLOC1S1	9.36034e-27	4.32408e-52	0.0199782	-0.383519	-0.333124	0.0503951	0.551	0.249	0.253	4.01844e-25	2.66615e-50	0.623399
PARP14	2.03699e-41	1.29964e-76	0.0208175	0.488698	0.468546	-0.0201516	0.153	0.554	0.491	1.28933e-39	1.16852e-74	0.648981
PHLDA3	1.90806e-34	1.34166e-108	0.0208902	-0.271527	-0.280154	-0.00862646	0.262	0.014	0.004	1.03156e-32	1.81189e-106	0.650638
DTX3L	6.49184e-48	1.62721e-63	0.0212992	0.468657	0.355995	-0.112662	0.075	0.453	0.364	4.80151e-46	1.19557e-61	0.662758
BIRC3	1.63684e-25	3.40811e-43	0.0215128	0.338313	0.242502	-0.0958105	0.024	0.225	0.214	6.74906e-24	1.7988e-41	0.668782
PNPT1	1.62051e-42	8.15612e-60	0.0219509	0.386181	0.294342	-0.0918386	0.038	0.343	0.29	1.06408e-40	5.64447e-58	0.681765
GNLY	1.31121e-157	3.41394e-298	0.0231011	3.13603	3.19825	0.0622198	0.041	0.751	0.74	7.05455e-155	2.27757e-295	0.71682
GPR171	2.2627e-32	1.31431e-44	0.0234143	0.358158	0.234301	-0.123856	0.022	0.26	0.209	1.15232e-30	7.16365e-43	0.725866
APOL6	1.19149e-26	1.94135e-68	0.0236136	0.411477	0.46713	0.0556532	0.213	0.533	0.528	5.09547e-25	1.54185e-66	0.731365
FNBP4	8.19676e-27	2.68133e-34	0.0238526	0.256828	0.206475	-0.0503532	0.055	0.311	0.24	3.52345e-25	1.20703e-32	0.738081
NMI	1.062e-48	1.75057e-73	0.0242917	0.477959	0.412788	-0.0651712	0.119	0.54	0.447	8.05119e-47	1.52464e-71	0.750973
PLSCR1	5.21113e-67	5.98199e-179	0.0246305	0.809155	0.867575	0.05842	0.259	0.699	0.746	6.27537e-65	1.52322e-176	0.76074
LAMTOR5	8.8564e-19	7.62832e-29	0.0252325	-0.306909	-0.244214	0.0626949	0.526	0.291	0.316	3.11299e-17	3.15705e-27	0.778614
OGFR	2.42081e-22	1.31391e-28	0.0255572	0.297635	0.222662	-0.0749727	0.136	0.405	0.32	9.15543e-21	5.39755e-27	0.787903
TMBIM4	4.66141e-50	3.17179e-147	0.0260817	-0.544105	-0.573897	-0.0297916	0.594	0.156	0.108	3.68461e-48	6.53094e-145	0.803331
KRAS	3.31676e-12	4.62132e-44	0.0289982	0.197348	0.276216	0.0788687	0.1	0.277	0.337	1.04473e-10	2.47437e-42	0.892335
TNFSF10	6.57373e-119	3.6471e-246	0.0328569	1.52577	1.36055	-0.16522	0.08	0.706	0.715	2.23755e-116	1.60074e-243	1
ANXA2R	7.06807e-39	2.40199e-62	0.0335271	0.312397	0.331538	0.0191408	0.021	0.298	0.263	4.27119e-37	1.73427e-60	1
NEDD8	1.85541e-13	6.56221e-41	0.0337757	-0.268428	-0.301117	-0.0326891	0.638	0.45	0.377	5.93964e-12	3.34703e-39	1
FBP1	8.64993e-135	4.36403e-284	0.0343491	-1.16827	-1.0642	0.104063	0.765	0.055	0.113	3.84714e-132	2.59948e-281	1
RBP4	6.35426e-70	2.24374e-206	0.0351603	-0.659474	-0.668951	-0.00947788	0.491	0.014	0.003	8.44459e-68	7.48443e-204	1
LYST	3.46914e-22	2.67933e-31	0.035787	0.340189	0.261867	-0.0783222	0.123	0.339	0.316	1.3061e-20	1.1577e-29	1
LAMTOR2	1.06802e-16	7.99566e-37	0.035998	-0.268613	-0.254904	0.0137091	0.458	0.246	0.228	3.5769e-15	3.78314e-35	1
IFIH1	2.70004e-59	1.58953e-102	0.0375347	0.494597	0.494376	-0.000221168	0.048	0.467	0.418	2.68051e-57	1.98584e-100	1
SRP14	1.40083e-15	1.1076e-22	0.038306	-0.258435	-0.221718	0.0367168	0.886	0.862	0.813	4.61734e-14	4.10972e-21	1
CD38	1.00304e-86	7.52989e-191	0.0393595	0.688161	0.745798	0.0576372	0.007	0.453	0.51	1.84854e-84	2.18413e-188	1
MGST3	1.03244e-84	2.93567e-185	0.0408238	-0.845256	-0.78781	0.0574456	0.761	0.232	0.227	1.7937e-82	8.16043e-183	1
STAG2	2.39839e-18	1.43106e-21	0.0426359	0.253335	0.18527	-0.0680645	0.125	0.353	0.275	8.35979e-17	5.19433e-20	1
TGOLN2	2.37668e-10	4.87222e-43	0.0432291	-0.202366	-0.272137	-0.0697716	0.457	0.26	0.192	7.32031e-09	2.55941e-41	1
EVI2B	3.43577e-55	1.06235e-106	0.0445261	-0.616168	-0.538258	0.0779096	0.605	0.125	0.174	3.07257e-53	1.40066e-104	1
YWHAB	1.19587e-11	9.43827e-13	0.0455081	0.258456	0.174465	-0.0839913	0.58	0.785	0.703	3.74913e-10	2.93687e-11	1
HLA-DQA1	3.23674e-117	8.26682e-306	0.0462314	-1.24948	-1.29478	-0.0453027	0.846	0.215	0.156	1.02827e-114	5.74492e-303	1
PLP2	8.45407e-34	2.06718e-46	0.0470623	0.500418	0.390912	-0.109506	0.188	0.536	0.447	4.46206e-32	1.16675e-44	1
ARL6IP1	7.20235e-47	1.81445e-94	0.0475871	-0.524547	-0.454362	0.0701852	0.615	0.176	0.202	5.23418e-45	2.10887e-92	1
HNMT	5.87879e-76	1.38798e-160	0.0478762	-0.576711	-0.530264	0.0464462	0.526	0.021	0.056	8.56327e-74	3.1073e-158	1
COX5A	1.30974e-14	2.18986e-31	0.0484222	0.301236	0.288402	-0.0128344	0.392	0.64	0.571	4.26649e-13	9.47435e-30	1
PHF11	2.70344e-36	8.22917e-82	0.0499354	0.387693	0.424998	0.0373052	0.101	0.446	0.444	1.52845e-34	7.95653e-80	1
NT5C3A	7.51766e-56	9.05802e-115	0.0504469	0.607494	0.624655	0.0171616	0.121	0.561	0.531	6.83287e-54	1.30236e-112	1
ALOX5AP	3.00797e-78	5.39496e-136	0.0509269	-0.829225	-0.662466	0.16676	0.956	0.564	0.616	4.58159e-76	9.78042e-134	1
RETN	3.83011e-169	0	0.0529224	-1.61756	-1.54949	0.0680746	0.83	0.017	0.05	2.50512e-166	0	1
SYNE2	6.2042e-58	1.46089e-88	0.0553403	0.467964	0.444229	-0.0237354	0.028	0.394	0.334	5.87936e-56	1.59773e-86	1
CYP27A1	5.0724e-72	1.36415e-149	0.0576833	-0.56535	-0.504055	0.0612949	0.5	0.024	0.062	7.07951e-70	2.844e-147	1
NME2	2.74195e-63	1.16542e-125	0.058759	0.592472	0.598325	0.00585327	0.103	0.588	0.545	2.94094e-61	1.9245e-123	1
NUB1	1.74597e-32	3.56178e-46	0.0596181	0.391328	0.32209	-0.0692384	0.13	0.467	0.386	8.90523e-31	1.99012e-44	1
MINOS1	4.18427e-27	4.90243e-46	0.0601652	-0.392419	-0.323559	0.0688598	0.565	0.263	0.296	1.81975e-25	2.73005e-44	1
CD9	1.20324e-92	2.86799e-193	0.0606351	-0.890267	-0.819971	0.0702966	0.686	0.073	0.123	2.44735e-90	8.54174e-191	1
SERPINB9	3.07692e-45	4.82909e-60	0.0624607	0.355706	0.296358	-0.0593483	0.017	0.315	0.248	2.13382e-43	3.34894e-58	1
LIPA	9.41656e-32	3.4698e-79	0.0634571	-0.510198	-0.493662	0.0165359	0.491	0.159	0.139	4.72343e-30	3.18848e-77	1
TKT	5.95175e-48	9.35237e-121	0.0634919	-0.586477	-0.591481	-0.0050037	0.624	0.228	0.192	4.42166e-46	1.46463e-118	1
LRPAP1	1.36125e-22	3.16878e-69	0.0647618	-0.349754	-0.388372	-0.0386177	0.556	0.273	0.216	5.20129e-21	2.54701e-67	1
PARP10	5.26271e-45	4.04365e-66	0.0656532	0.395911	0.340351	-0.0555598	0.054	0.408	0.337	3.62703e-43	3.10078e-64	1
AKAP13	2.24517e-21	4.2893e-39	0.066052	0.322969	0.313328	-0.00964089	0.178	0.45	0.398	8.36784e-20	2.12597e-37	1
DPYSL2	1.89272e-46	2.57986e-93	0.0666313	-0.402951	-0.363428	0.039523	0.4	0.028	0.062	1.36068e-44	2.98807e-91	1
GAA	1.81001e-25	2.42608e-44	0.0666671	-0.274016	-0.228086	0.0459295	0.291	0.042	0.078	7.43554e-24	1.31374e-42	1
RPS17	2.89389e-230	0	0.0687344	-1.64443	-1.59864	0.0457965	0.949	0.298	0.275	5.67832e-227	0	1
PPARG	3.53673e-56	1.29247e-119	0.0690486	-0.431987	-0.397974	0.0340131	0.403	0.01	0.038	3.23219e-54	1.97765e-117	1
FKBP11	2.12328e-25	2.95166e-36	0.0690633	0.253638	0.2302	-0.0234372	0.044	0.273	0.22	8.71171e-24	1.37512e-34	1
ADGRE5	3.38478e-54	4.77126e-82	0.0693735	0.612726	0.501584	-0.111142	0.166	0.606	0.521	2.95566e-52	4.64008e-80	1
IQGAP2	1.53746e-17	3.03981e-38	0.0757836	0.251868	0.265142	0.013274	0.101	0.318	0.305	5.2546e-16	1.48028e-36	1
TREM2	1.18002e-64	7.46266e-144	0.0772222	-0.502388	-0.470689	0.0316988	0.442	0.007	0.03	1.3077e-62	1.44728e-141	1
XAF1	1.57574e-95	5.99916e-167	0.0809056	0.796207	0.743065	-0.0531422	0.104	0.702	0.63	3.43543e-93	1.38968e-164	1
SATB1	3.36162e-33	9.26796e-44	0.0849385	0.250346	0.205535	-0.0448108	0.016	0.246	0.189	1.74663e-31	4.92279e-42	1
CHST11	2.00241e-38	8.91326e-57	0.0854829	0.281999	0.253446	-0.0285523	0.023	0.298	0.249	1.19703e-36	5.85275e-55	1
GZMH	8.03258e-77	3.70371e-120	0.0859796	0.72897	0.624002	-0.104968	0.012	0.415	0.367	1.20154e-74	5.74626e-118	1
COX7C	3.48326e-43	5.15352e-85	0.0910246	-0.450469	-0.44961	0.000858832	0.931	0.875	0.808	2.30538e-41	5.30574e-83	1
BHLHE40	8.92717e-52	1.76793e-82	0.0932058	0.471811	0.437073	-0.0347375	0.061	0.453	0.389	7.42603e-50	1.73961e-80	1
CCNI	2.74116e-12	2.73425e-33	0.0964931	-0.268111	-0.285149	-0.0170387	0.623	0.436	0.385	8.64242e-11	1.20643e-31	1
SH2D1B	1.98295e-70	4.21851e-100	0.0969299	0.471768	0.399625	-0.0721436	0.003	0.356	0.293	2.67795e-68	5.15446e-98	1
HLA-DQB1	1.35643e-191	0	0.100284	-1.63051	-1.55585	0.0746606	0.919	0.173	0.186	1.37111e-188	0	1
CD302	4.00008e-68	8.26586e-158	0.111376	-0.501193	-0.478474	0.0227186	0.452	0.003	0.021	4.97876e-66	1.81398e-155	1
CHP1	3.27977e-26	1.59987e-49	0.111856	-0.27523	-0.236199	0.0390301	0.294	0.042	0.07	1.3831e-24	9.51279e-48	1
LY86	5.77783e-61	8.71355e-135	0.112685	-0.503092	-0.469528	0.0335636	0.464	0.017	0.043	6.00408e-59	1.56268e-132	1
C20orf27	8.80626e-19	4.60274e-64	0.114953	-0.225896	-0.253832	-0.0279364	0.311	0.09	0.061	3.09863e-17	3.44246e-62	1
MX2	1.83571e-94	5.36054e-164	0.115749	0.793066	0.7548	-0.0382667	0.058	0.623	0.559	3.82711e-92	1.22474e-161	1
LGALS3BP	5.91948e-73	1.60906e-156	0.11702	-0.704931	-0.643721	0.0612097	0.629	0.1	0.127	8.36678e-71	3.48529e-154	1
RAB27A	2.47825e-38	9.73467e-55	0.117037	0.345361	0.27995	-0.0654113	0.044	0.353	0.288	1.47356e-36	6.25664e-53	1
PARP12	4.90716e-29	2.11436e-52	0.127807	0.310833	0.30374	-0.00709293	0.08	0.36	0.325	2.24538e-27	1.31338e-50	1
PLAC8	5.57732e-15	3.88087e-52	0.128649	-0.396355	-0.466121	-0.0697666	0.479	0.246	0.191	1.83113e-13	2.40175e-50	1
ALOX5	2.65589e-85	3.68733e-189	0.13195	-0.660982	-0.623374	0.0376073	0.567	0.021	0.05	4.71237e-83	1.04236e-186	1
PNPLA6	1.58935e-18	2.90936e-44	0.139198	-0.271288	-0.260542	0.0107461	0.351	0.131	0.121	5.56891e-17	1.56781e-42	1
NDUFA11	1.8951e-65	4.45849e-142	0.139922	-0.581956	-0.53652	0.045436	0.574	0.069	0.098	2.17982e-63	8.4984e-140	1
RPL7	8.00006e-104	6.96932e-214	0.147829	-0.782625	-0.735816	0.0468088	0.968	0.799	0.766	2.13486e-101	2.47315e-211	1
C1orf162	3.78247e-68	2.52885e-159	0.148033	-0.702409	-0.68513	0.0172796	0.72	0.232	0.215	4.72553e-66	5.58641e-157	1
AGRP	1.31675e-35	5.76932e-83	0.157916	-0.278011	-0.266106	0.0119049	0.245	0	0.009	7.32046e-34	5.7106e-81	1
RPL22L1	8.16087e-11	2.93213e-31	0.158248	0.211822	0.257164	0.0453425	0.146	0.325	0.342	2.52525e-09	1.26529e-29	1
HEXA	2.41818e-28	3.90343e-58	0.161163	-0.334257	-0.291705	0.0425522	0.393	0.093	0.115	1.08273e-26	2.61985e-56	1
ITM2B	3.86064e-49	4.06479e-91	0.166154	-0.54396	-0.457062	0.0868974	0.966	0.824	0.825	2.97412e-47	4.58072e-89	1
HLA-DMA	2.71723e-118	1.11781e-250	0.166412	-1.02189	-0.952183	0.0697094	0.83	0.197	0.226	9.06388e-116	5.10779e-248	1
RPS10	2.01381e-191	0	0.166929	-1.43361	-1.43694	-0.00333414	0.943	0.18	0.15	1.97573e-188	0	1
CTNNB1	3.89641e-11	2.12132e-17	0.169649	-0.283807	-0.235673	0.0481337	0.354	0.221	0.23	1.21243e-09	7.13316e-16	1
BATF	6.72682e-25	4.06177e-52	0.172873	0.212518	0.259862	0.0473444	0.019	0.211	0.223	2.71654e-23	2.50905e-50	1
EPSTI1	3.23041e-64	1.72192e-128	0.182049	0.697166	0.675303	-0.021863	0.177	0.671	0.618	3.54463e-62	2.88633e-126	1
N4BP1	1.34951e-30	6.80481e-44	0.18675	0.323356	0.263587	-0.0597682	0.064	0.346	0.288	6.58124e-29	3.62601e-42	1
ISG20	2.04453e-192	0	0.192112	1.74434	1.76943	0.0250927	0.034	0.869	0.873	2.13123e-189	0	1
SMIM30	4.14017e-31	2.4396e-95	0.213056	-0.325997	-0.346033	-0.0200361	0.378	0.076	0.055	2.03693e-29	2.85536e-93	1
BAG1	5.47707e-21	2.59279e-30	0.225246	0.294304	0.240949	-0.0533544	0.14	0.405	0.345	2.021e-19	1.10176e-28	1
TNFRSF1B	1.10404e-11	1.59789e-35	0.237275	0.205452	0.252758	0.0473059	0.07	0.218	0.263	3.46448e-10	7.35181e-34	1
OAS3	8.21028e-77	3.85858e-167	0.242536	0.627598	0.651198	0.0235994	0.028	0.484	0.517	1.22264e-74	9.00075e-165	1
PTPMT1	2.76395e-26	3.58263e-70	0.251673	-0.311266	-0.309831	0.00143555	0.365	0.09	0.079	1.1715e-24	2.9219e-68	1
TRBC1	1.26763e-45	2.89048e-72	0.259195	0.502559	0.436534	-0.066025	0.044	0.391	0.338	8.90198e-44	2.44715e-70	1
UBC	2.19978e-57	2.8828e-119	0.272237	0.66086	0.670131	0.00927098	0.609	0.927	0.896	2.04967e-55	4.37098e-117	1
CLIC1	5.16959e-31	5.17829e-79	0.27514	0.441004	0.454743	0.0137392	0.744	0.941	0.896	2.53591e-29	4.74539e-77	1
HERC5	1.8768e-83	1.81742e-162	0.280769	0.766168	0.772507	0.00633944	0.094	0.644	0.607	3.16183e-81	4.12405e-160	1
PML	7.43104e-36	1.55171e-60	0.288584	0.329743	0.311425	-0.0183173	0.049	0.349	0.315	4.166e-34	1.08059e-58	1
ATP1B1	7.99933e-29	3.10009e-84	0.318534	-0.364609	-0.373383	-0.00877424	0.346	0.069	0.055	3.63534e-27	3.13363e-82	1
RPL39	5.25512e-14	9.52664e-22	0.319275	-0.272865	-0.17418	0.0986849	1	0.997	0.998	1.6904e-12	3.48061e-20	1
LY6E	1.0742e-125	2.81493e-251	0.322174	1.08826	1.00557	-0.0826838	0.699	0.976	0.956	4.26571e-123	1.30413e-248	1
IFNG	4.28914e-30	7.19601e-64	0.323394	0.340152	0.509765	0.169613	0.008	0.197	0.223	2.04098e-28	5.33416e-62	1
MT-ND5	6.04682e-17	2.54765e-42	0.324929	0.327221	0.451427	0.124207	0.727	0.903	0.887	2.03536e-15	1.32371e-40	1
TFRC	9.09151e-60	1.99491e-170	0.328649	-0.610779	-0.637304	-0.0265244	0.526	0.059	0.044	9.1621e-58	4.71945e-168	1
SLAMF7	2.09749e-46	1.37447e-83	0.329073	0.348467	0.395212	0.046745	0.011	0.298	0.295	1.50464e-44	1.36861e-81	1
TNFRSF18	2.40441e-52	4.41429e-84	0.334484	0.557453	0.472454	-0.084999	0.02	0.36	0.318	2.04081e-50	4.44857e-82	1
SNHG25	6.03464e-90	1.18777e-253	0.339332	-0.711614	-0.721109	-0.00949515	0.616	0.024	0.013	1.15027e-87	5.58033e-251	1
INHBA	1.45398e-74	5.47706e-179	0.345812	-0.712374	-0.683148	0.0292266	0.486	0.007	0.021	2.09053e-72	1.40537e-176	1
MARCO	3.72191e-163	0	0.361104	-1.52985	-1.4585	0.0713542	0.843	0.055	0.084	2.14055e-160	0	1
CLIC3	1.14729e-69	1.00289e-112	0.366665	0.628843	0.574315	-0.0545276	0.015	0.408	0.364	1.50669e-67	1.39972e-110	1
CYBA	2.90434e-88	2.46822e-179	0.372997	-0.660082	-0.601714	0.0583682	0.991	0.882	0.902	5.50456e-86	6.38235e-177	1
NENF	3.18678e-28	1.33373e-55	0.381976	-0.361877	-0.321877	0.0399994	0.465	0.149	0.18	1.41547e-26	8.63868e-54	1
PIM1	1.53584e-40	6.13889e-66	0.416956	0.498953	0.417245	-0.0817076	0.087	0.436	0.388	9.50481e-39	4.67523e-64	1
ALDH1A1	5.95886e-31	2.78113e-81	0.426268	-0.264764	-0.255607	0.00915677	0.259	0.01	0.014	2.91879e-29	2.64302e-79	1
RTN3	4.86945e-16	1.70391e-46	0.433647	-0.248385	-0.267689	-0.019304	0.379	0.156	0.132	1.62268e-14	9.63346e-45	1
ACTB	2.68983e-42	3.25038e-85	0.439945	0.705939	0.727119	0.0211803	0.992	1	0.997	1.74902e-40	3.36717e-83	1
SAMD9L	3.05014e-55	1.39394e-123	0.451314	0.634652	0.644466	0.00981423	0.162	0.599	0.596	2.73504e-53	2.24626e-121	1
TAP1	2.57465e-120	4.81016e-211	0.451918	0.858417	0.800049	-0.0583682	0.041	0.689	0.618	9.43765e-118	1.68897e-208	1
PDLIM1	4.83844e-30	1.33922e-82	0.465328	-0.314399	-0.312336	0.00206231	0.3	0.038	0.034	2.2893e-28	1.32166e-80	1
S100A13	1.96826e-50	2.66095e-122	0.472223	-0.462708	-0.439148	0.02356	0.4	0.028	0.038	1.58588e-48	4.22672e-120	1
IRF7	1.27399e-151	1.17857e-290	0.473325	1.16857	1.14412	-0.0244547	0.067	0.813	0.763	6.43885e-149	7.41765e-288	1
CLEC12A	7.65415e-65	2.23348e-173	0.492313	-0.595775	-0.596253	-0.000478817	0.529	0.045	0.038	8.56777e-63	5.43811e-171	1
SP140	7.10129e-37	2.54883e-62	0.497135	0.343539	0.318926	-0.0246138	0.056	0.363	0.327	4.07707e-35	1.83632e-60	1
TCF7L2	3.37046e-49	1.33928e-117	0.505972	-0.420528	-0.403304	0.0172233	0.391	0.021	0.033	2.60251e-47	1.98553e-115	1
PARAL1	8.41879e-35	2.59184e-97	0.537947	-0.255902	-0.255902	0	0.239	0	0	4.57371e-33	3.07673e-95	1
PSMA2	2.57876e-32	1.0146e-71	0.540869	-0.328547	-0.3061	0.0224472	0.371	0.062	0.08	1.30729e-30	8.46099e-70	1
XRN1	1.7586e-35	1.85186e-77	0.555431	0.386951	0.408243	0.0212927	0.08	0.391	0.399	9.74446e-34	1.66952e-75	1
NDUFB8	4.34038e-59	8.87529e-146	0.560778	-0.479308	-0.463273	0.0160353	0.482	0.035	0.043	4.27085e-57	1.77277e-143	1
MGST2	2.06039e-29	1.07623e-83	0.568003	-0.307153	-0.311757	-0.00460394	0.33	0.048	0.039	9.54562e-28	1.07485e-81	1
SCD	6.1656e-66	6.52029e-160	0.605835	-0.619895	-0.600306	0.0195887	0.487	0.024	0.037	7.21635e-64	1.44998e-157	1
HLA-B	3.66425e-107	5.43186e-245	0.60699	0.767175	0.863862	0.0966865	0.995	1	1	9.93727e-105	2.35312e-242	1
IFI44	2.90953e-63	4.93097e-118	0.611411	0.598375	0.56144	-0.0369354	0.103	0.578	0.537	3.11068e-61	7.37589e-116	1
ESRRA	2.28208e-41	2.56039e-122	0.626792	-0.399601	-0.409948	-0.0103471	0.392	0.031	0.021	1.44173e-39	4.08646e-120	1
DUSP2	1.52046e-49	3.80035e-81	0.646646	0.525934	0.480988	-0.0449457	0.011	0.304	0.277	1.185e-47	3.59117e-79	1
AXL	7.46089e-54	7.35856e-148	0.648166	-0.423608	-0.427141	-0.00353307	0.386	0.01	0.009	6.48106e-52	1.52459e-145	1
HLA-DMB	2.96965e-65	5.57212e-157	0.651372	-0.628804	-0.609404	0.0194005	0.601	0.1	0.106	3.39242e-63	1.21483e-154	1
LAG3	2.13984e-58	1.393e-103	0.665596	0.689163	0.650003	-0.0391598	0.019	0.374	0.362	2.06297e-56	1.76009e-101	1
NLRC5	5.61342e-34	1.202e-57	0.671184	0.253934	0.244069	-0.00986452	0.015	0.249	0.232	2.99116e-32	7.98709e-56	1
ALDH2	4.93825e-139	0	0.672281	-1.09226	-1.0909	0.0013643	0.758	0.028	0.026	2.32007e-136	0	1
CES1	5.08842e-80	1.36473e-195	0.691829	-0.726523	-0.713588	0.0129347	0.56	0.024	0.038	8.04428e-78	4.21511e-193	1
GNG2	3.91616e-65	8.81295e-113	0.728892	0.460513	0.464901	0.00438787	0.008	0.36	0.343	4.41322e-63	1.23518e-110	1
ATP5PO	2.43567e-44	3.68528e-120	0.739798	-0.41912	-0.430303	-0.0111829	0.485	0.087	0.08	1.66148e-42	5.74439e-118	1
NDUFC2	1.93963e-36	1.48658e-84	0.760863	-0.355576	-0.337864	0.0177116	0.391	0.055	0.07	1.10222e-34	1.51183e-82	1
IFI44L	3.20886e-99	1.23971e-195	0.818171	0.95113	0.894092	-0.0570379	0.114	0.716	0.689	7.59135e-97	3.86476e-193	1
LTA4H	2.3579e-115	1.67962e-285	0.820509	-1.0242	-1.0249	-0.000695925	0.792	0.121	0.114	7.28262e-113	1.01867e-282	1
VKORC1	2.14042e-24	1.40841e-59	0.839372	-0.254606	-0.245033	0.00957333	0.265	0.031	0.038	8.5609e-23	9.68666e-58	1
APOC2	7.79906e-24	2.24047e-60	0.842488	-0.468725	-0.459705	0.0090198	0.223	0.014	0.02	3.08604e-22	1.55699e-58	1
ABHD5	4.26467e-26	1.73246e-71	0.845863	-0.288345	-0.291365	-0.0030196	0.315	0.055	0.05	1.78939e-24	1.43755e-69	1
C1orf56	9.99545e-19	4.05166e-54	0.861439	-0.257938	-0.261497	-0.00355899	0.192	0.017	0.014	3.50598e-17	2.58415e-52	1
HLA-DPB1	1.26283e-238	0	0.86354	-1.51209	-1.47532	0.0367701	0.956	0.578	0.593	2.80827e-235	0	1
BHLHE41	5.88621e-32	8.76484e-82	0.867575	-0.283753	-0.278015	0.00573797	0.264	0.01	0.015	2.97045e-30	8.44997e-80	1
HP	4.65651e-19	2.68927e-66	0.871357	-0.297725	-0.299502	-0.00177711	0.205	0.007	0.005	1.65242e-17	2.07173e-64	1
VMO1	3.26421e-66	2.55346e-173	0.929526	-0.588269	-0.585892	0.00237662	0.462	0.01	0.015	3.8475e-64	6.17215e-171	1
TNNI2	2.7574e-31	3.50265e-81	0.936618	-0.260368	-0.254573	0.00579542	0.255	0.01	0.015	1.36063e-29	3.31926e-79	1
AC026369.3	1.69548e-78	2.64844e-209	0.947142	-0.603441	-0.604437	-0.000996067	0.517	0.01	0.01	2.59432e-76	9.10764e-207	1
RPS11	3.18944e-50	7.71087e-116	0.998961	-0.50925	-0.488138	0.0211127	0.967	0.855	0.852	2.54522e-48	1.11347e-113	1
PCOLCE2	1.45438e-40	1.05759e-108	1	-0.30471	-0.302194	0.00251593	0.289	0.003	0.006	9.01745e-39	1.43407e-106	1
IGF1	5.5021e-34	5.16049e-90	1	-0.32569	-0.32398	0.0017094	0.234	0	0.002	2.93653e-32	5.71889e-88	1

### Sheet: bal CD4 T
	g2_1_p_val	g3_1_p_val	g3_2_p_val	avg_logFC_g2_1	avg_logFC_g3_1	avg_logFC_g3_2	pct.1	pct.2	pct.3	g2_1p_val_adj	g3_1p_val_adj	g3_2p_val_adj
RPS26	1.71752e-08	0	1.01273e-189	-0.162918	1.03454	1.19746	0.772	0.899	0.989	5.56767e-07	0	3.37817e-185
CD52	0.162359	6.28825e-213	2.28505e-79	-0.0728674	-0.939208	-0.866341	0.917	0.919	0.589	1	2.0768e-210	3.81111e-75
OAS1	1.56639e-169	2.38464e-82	6.47776e-73	1.15249	0.487093	-0.665396	0.17	0.862	0.495	1.13587e-166	2.20957e-80	7.20262e-69
GIMAP7	1.49286e-203	1.02027e-191	2.43288e-63	1.50935	0.809312	-0.700038	0.061	0.872	0.571	1.84435e-200	2.74461e-189	2.02884e-59
FOS	0.0392448	5.207e-131	4.32893e-62	-0.137305	0.92502	1.06233	0.203	0.141	0.622	1	8.0412e-129	2.888e-58
OASL	5.85311e-167	2.69501e-102	6.19691e-62	1.16141	0.514651	-0.646762	0.093	0.832	0.458	3.90484e-164	3.08925e-100	2.99627e-58
CD3E	2.76302e-198	3.57298e-208	6.2877e-62	1.39536	0.799646	-0.595717	0.069	0.889	0.619	2.9731e-195	1.13508e-205	2.99627e-58
MT-ND4	3.27259e-138	3.70947e-69	9.38226e-58	-1.24032	-0.400663	0.83966	0.986	0.688	0.923	1.33126e-135	2.97444e-67	3.91205e-54
CCL2	0.089308	1.42614e-187	2.42253e-56	0.110245	2.03402	1.92377	0.025	0.05	0.491	1	3.60391e-185	8.97871e-53
MX1	6.6684e-236	0	2.07924e-51	1.883	1.25648	-0.626522	0.092	0.919	0.791	1.48292e-232	0	6.93573e-48
MT-CO2	0.00331442	1.04881e-174	3.61245e-51	0.13007	0.749958	0.619888	0.996	1	0.999	0.103714	2.39624e-172	1.09546e-47
HLA-E	1.41547e-226	2.18853e-230	8.46536e-51	1.33185	0.865261	-0.466589	0.64	0.993	0.938	2.48504e-223	7.84975e-228	2.35316e-47
RTP4	4.25063e-103	2.83176e-34	3.45078e-50	0.656052	0.182456	-0.473596	0.039	0.587	0.194	1.01277e-100	1.26114e-32	8.85444e-47
AC004687.1	1.90426e-51	0.0482138	1.23924e-46	0.513664	0.0548671	-0.458796	0.137	0.56	0.182	1.62456e-49	1	2.95266e-43
TRAF3IP3	4.4057e-94	1.43558e-32	2.54805e-45	0.620324	0.172212	-0.448112	0.042	0.584	0.197	8.90672e-92	6.23526e-31	5.66634e-42
MT-ATP6	8.76038e-19	4.56189e-15	7.47369e-45	-0.606085	0.144862	0.750947	0.933	0.859	0.957	3.21121e-17	1.52936e-13	1.55812e-41
IFITM1	0	0	4.71106e-44	2.99643	2.4311	-0.565328	0.045	0.977	0.923	0	0	9.24393e-41
HLA-C	2.1841e-222	1.7748e-233	7.4178e-44	1.23699	0.788587	-0.448408	0.945	0.997	0.996	3.46929e-219	6.578e-231	1.31704e-40
HLA-A	1.26582e-162	2.50366e-130	7.5018e-44	1.11034	0.639153	-0.471189	0.969	1	0.995	8.11997e-160	3.81345e-128	1.31704e-40
NEAT1	1.56874e-20	1.45639e-21	1.41702e-43	-0.493233	0.313379	0.806612	0.783	0.55	0.805	5.95996e-19	5.35622e-20	2.36338e-40
BTN3A2	1.28681e-65	1.3507e-09	1.08999e-42	0.491854	0.100609	-0.391245	0.091	0.557	0.167	1.50611e-63	4.26258e-08	1.73137e-39
CNN2	2.82229e-95	1.87508e-32	2.78832e-42	0.655516	0.240855	-0.414662	0.098	0.698	0.291	5.81131e-93	8.10197e-31	4.22773e-39
EVL	1.14541e-75	2.25364e-20	1.74602e-40	0.691891	0.228927	-0.462964	0.385	0.846	0.493	1.654e-73	8.17114e-19	2.53227e-37
MT-CYB	0.00142342	1.35443e-56	7.18809e-40	-0.152055	0.433011	0.585066	0.945	0.919	0.974	0.0446669	8.82415e-55	9.99055e-37
LINC00861	2.77149e-83	2.64983e-39	8.14799e-40	0.656972	0.18121	-0.475762	0.028	0.483	0.183	4.59944e-81	1.28849e-37	1.08717e-36
MALAT1	3.11956e-12	4.91018e-21	1.21387e-39	0.266078	-0.294834	-0.560912	0.998	0.993	0.997	1.04372e-10	1.79593e-19	1.55735e-36
KIAA1551	1.00911e-110	1.32324e-57	1.3795e-38	0.774702	0.312288	-0.462414	0.074	0.678	0.313	2.7819e-108	8.706e-56	1.7043e-35
S100A8	6.50182e-73	4.81051e-44	1.19547e-37	-0.893552	0.288565	1.18212	0.638	0.074	0.403	8.71008e-71	2.53899e-42	1.42419e-34
IFIT1	4.75234e-209	1.41914e-234	1.9997e-37	1.5065	0.984598	-0.521899	0.051	0.879	0.611	6.60516e-206	5.37936e-232	2.30013e-34
GIMAP4	1.25051e-148	4.42166e-121	3.28029e-37	1.16178	0.65329	-0.508486	0.137	0.812	0.538	6.32019e-146	6.24972e-119	3.6289e-34
CORO1A	3.78624e-160	2.52737e-153	3.37248e-37	1.15974	0.683713	-0.476024	0.088	0.883	0.577	2.33884e-157	4.90148e-151	3.6289e-34
SERF2	8.91095e-53	2.0454e-07	6.88602e-37	-0.508696	-0.0547979	0.453898	0.968	0.946	0.971	7.92647e-51	6.36459e-06	7.17803e-34
FCMR	9.24266e-90	5.25773e-34	1.88333e-36	0.523044	0.150755	-0.372289	0.013	0.473	0.137	1.70336e-87	2.32294e-32	1.9037e-33
MT-ND3	2.40279e-19	7.31658e-07	2.55983e-36	-0.429331	0.0854792	0.514811	0.988	0.966	0.991	8.90555e-18	2.27032e-05	2.51142e-33
SAMD9	1.32324e-141	1.16756e-111	1.82869e-35	0.976032	0.509654	-0.466377	0.087	0.772	0.458	5.58725e-139	1.49794e-109	1.74285e-32
RAC2	4.93342e-155	4.16026e-142	2.26276e-35	1.15496	0.700754	-0.454206	0.214	0.916	0.673	2.74274e-152	7.11661e-140	2.09664e-32
STAT1	1.05226e-160	1.14914e-156	1.29894e-34	1.32208	0.812527	-0.509548	0.181	0.849	0.646	6.62268e-158	2.26816e-154	1.17105e-31
CTSL	2.50769e-34	1.1901e-25	4.78014e-34	-0.515189	0.593181	1.10837	0.551	0.164	0.487	1.33199e-32	4.68137e-24	4.19608e-31
SLFN12L	4.37843e-69	4.62e-20	1.65689e-33	0.381136	0.0812899	-0.299846	0.006	0.359	0.078	5.36953e-67	1.66425e-18	1.41715e-30
SP100	2.3134e-138	1.69788e-108	4.30433e-33	0.96381	0.536672	-0.427138	0.166	0.846	0.547	9.52692e-136	2.10543e-106	3.58949e-30
CHST12	4.02968e-79	4.49157e-36	6.35505e-33	0.618718	0.222036	-0.396682	0.066	0.564	0.261	6.19439e-77	2.05804e-34	5.17038e-30
GIMAP1	1.96758e-80	2.79446e-31	1.19795e-32	0.553894	0.190791	-0.363103	0.061	0.554	0.217	3.09588e-78	1.17993e-29	9.51429e-30
GAPDH	1.14278e-16	5.29784e-209	2.97115e-32	0.519564	1.06513	0.545571	0.764	0.913	0.95	4.00839e-15	1.69923e-206	2.30485e-29
TNFSF10	3.89014e-180	3.80921e-208	6.16249e-32	1.75483	1.07047	-0.684357	0.069	0.836	0.606	3.0896e-177	1.19872e-205	4.67187e-29
ITGA4	2.02329e-107	3.78889e-67	2.15965e-31	0.747634	0.322098	-0.425536	0.046	0.628	0.3	5.19162e-105	2.9256e-65	1.60088e-28
S100A9	2.39131e-135	1.14219e-131	5.01719e-31	-1.29253	-0.489894	0.802635	0.836	0.091	0.395	9.16861e-133	1.7721e-129	3.63823e-28
FTL	0	0	1.35356e-30	-2.98178	-1.87261	1.10916	1	0.997	0.983	0	0	9.60652e-28
DDX58	1.04736e-155	1.40947e-151	3.81464e-30	0.947927	0.50311	-0.444817	0.013	0.698	0.412	5.92149e-153	2.67135e-149	2.65094e-27
ARHGDIB	1.93606e-95	5.07486e-61	4.82045e-30	0.765674	0.404246	-0.361428	0.607	0.946	0.731	4.01126e-93	3.54889e-59	3.28154e-27
CD48	6.54859e-146	1.14681e-137	1.43616e-29	0.98415	0.601577	-0.382573	0.105	0.859	0.558	3.16582e-143	1.8752e-135	9.58121e-27
GIMAP2	1.24549e-37	0.00263429	4.50986e-29	0.375539	0.0564309	-0.319108	0.111	0.45	0.157	7.22539e-36	0.0798111	2.94972e-26
RBL2	4.77772e-57	1.98256e-15	9.0501e-29	0.440113	0.120326	-0.319787	0.079	0.503	0.187	4.75733e-55	6.68002e-14	5.80546e-26
LBH	2.87951e-104	3.62704e-65	1.51064e-28	0.578265	0.231946	-0.346319	0.013	0.523	0.218	7.01108e-102	2.72494e-63	9.5076e-26
FCER1G	2.76145e-177	3.19245e-242	2.03897e-28	-1.75711	-0.895545	0.861569	0.929	0.174	0.474	2.14218e-174	1.28302e-239	1.25951e-25
TRANK1	2.27566e-120	2.16984e-84	2.66294e-28	0.662575	0.308815	-0.35376	0.02	0.604	0.28	7.59092e-118	2.04461e-82	1.61505e-25
TC2N	1.40497e-74	9.30773e-37	5.98347e-28	0.475351	0.153028	-0.322323	0.023	0.45	0.168	1.96914e-72	4.3242e-35	3.56412e-25
MT-ND2	4.65906e-164	8.56266e-189	6.34372e-28	-1.17963	-0.71677	0.462862	0.996	0.815	0.937	3.0473e-161	2.19711e-186	3.71241e-25
LNPEP	2.18299e-52	6.9046e-14	1.34867e-27	0.465405	0.141438	-0.323968	0.166	0.604	0.273	1.91627e-50	2.28036e-12	7.75647e-25
CCL5	4.07273e-83	7.73269e-50	1.44333e-27	1.2326	0.461147	-0.771452	0.04	0.513	0.231	6.69232e-81	4.53321e-48	8.16019e-25
DENND2D	1.50097e-68	1.14059e-27	3.02871e-27	0.556737	0.209646	-0.347091	0.102	0.57	0.269	1.81406e-66	4.55105e-26	1.68381e-24
C15orf48	7.19225e-10	1.03719e-32	6.20551e-27	-0.110313	0.531411	0.641724	0.105	0.01	0.239	2.35902e-08	4.51076e-31	3.3934e-24
PPM1K	2.7256e-112	1.14422e-87	9.3122e-27	0.840622	0.444592	-0.39603	0.119	0.738	0.456	7.77075e-110	1.13258e-85	5.01012e-24
CD3G	3.81052e-73	9.34428e-36	9.78979e-27	0.581979	0.222029	-0.35995	0.07	0.567	0.263	5.18806e-71	4.25816e-34	5.18346e-24
CMPK2	9.74798e-157	6.50598e-151	1.09087e-26	0.8933	0.519582	-0.373718	0.024	0.738	0.44	5.60626e-154	1.21921e-148	5.68564e-24
TRIM22	4.37625e-120	9.97486e-101	1.11931e-26	0.929063	0.545394	-0.383669	0.21	0.795	0.561	1.44533e-117	1.12031e-98	5.74412e-24
SUN2	9.30901e-42	9.34726e-07	1.34716e-26	0.408159	0.0854268	-0.322732	0.117	0.473	0.182	6.02952e-40	2.89774e-05	6.80864e-24
CLEC2D	1.15609e-128	2.43719e-112	2.36533e-26	0.850738	0.466404	-0.384334	0.045	0.715	0.414	4.23775e-126	3.15106e-110	1.17762e-23
PTPRC	1.56943e-81	3.26951e-50	2.50312e-26	0.740087	0.369975	-0.370111	0.54	0.913	0.736	2.48112e-79	1.93714e-48	1.22789e-23
SP110	6.50463e-80	5.98428e-43	3.90372e-26	0.678195	0.323612	-0.354583	0.218	0.755	0.442	1.0139e-77	3.10447e-41	1.88719e-23
CCND3	6.07746e-78	5.80158e-40	5.73209e-26	0.619154	0.282705	-0.336449	0.14	0.674	0.352	8.97016e-76	2.84593e-38	2.73151e-23
CCL3L1	0.928856	1.97113e-75	1.39841e-25	0.005661	0.881961	0.8763	0.013	0.017	0.24	1	1.72575e-73	6.56997e-23
TNFAIP8	1.70139e-95	1.15621e-70	2.09313e-25	0.730246	0.369162	-0.361084	0.12	0.695	0.425	3.54708e-93	9.40679e-69	9.69729e-23
SHISA5	7.60731e-75	4.88785e-39	6.19174e-25	0.607479	0.267915	-0.339564	0.137	0.664	0.359	1.07524e-72	2.36296e-37	2.82929e-22
NFKBIA	9.92988e-28	7.79878e-189	6.74699e-25	0.453188	1.06473	0.611546	0.161	0.47	0.648	4.48822e-26	2.01662e-186	3.04134e-22
AKAP2	2.60911e-79	4.53105e-40	7.03147e-25	0.400981	0.12467	-0.27631	0	0.359	0.11	4.048e-77	2.22923e-38	3.12732e-22
MYL12A	7.49302e-137	1.0302e-141	7.629e-25	1.01034	0.727435	-0.282908	0.785	0.993	0.884	3.01138e-134	1.74439e-139	3.34843e-22
CD3D	1.02215e-98	1.5147e-73	9.72268e-25	0.817058	0.441297	-0.375761	0.146	0.748	0.468	2.27305e-96	1.27914e-71	4.21194e-22
SEPT9	5.6343e-54	1.45701e-18	1.28144e-24	0.467805	0.165015	-0.302791	0.13	0.564	0.255	5.19181e-52	5.1594e-17	5.48014e-22
IFI27	2.65751e-05	2.38179e-40	1.87472e-24	-0.0952863	0.80595	0.901236	0.39	0.258	0.556	0.000842647	1.17877e-38	7.91581e-22
KLF6	2.3017e-73	2.60056e-306	3.10658e-24	0.778387	1.24992	0.471531	0.279	0.805	0.858	3.14664e-71	1.60642e-303	1.29533e-21
RIPOR2	1.02162e-97	2.28772e-88	5.52545e-24	0.710587	0.341108	-0.369479	0.035	0.574	0.334	2.25682e-95	2.27796e-86	2.26398e-21
PTPRCAP	2.06016e-210	2.56154e-261	5.61994e-24	1.11745	0.728403	-0.389046	0	0.795	0.551	2.98786e-207	1.17048e-258	2.26398e-21
CCL4L2	0.532665	5.93702e-61	5.6333e-24	0.00541391	1.12677	1.12136	0.053	0.04	0.276	1	4.14312e-59	2.26398e-21
HIST1H4C	1.14602e-66	4.9888e-33	6.68897e-24	0.69678	0.379331	-0.31745	0.212	0.735	0.425	1.35559e-64	2.18101e-31	2.65624e-21
SAT1	0.000178857	6.344e-108	7.86253e-24	0.364591	1.02378	0.659188	0.816	0.862	0.894	0.00562842	7.75153e-106	3.08553e-21
IL16	6.34099e-36	2.66241e-05	1.00031e-23	0.336609	0.0591117	-0.277497	0.052	0.339	0.102	3.49614e-34	0.000814023	3.8799e-21
DUSP1	1.89438e-11	1.59057e-149	1.23271e-23	0.300702	0.973371	0.67267	0.127	0.302	0.58	6.28766e-10	2.9313e-147	4.7264e-21
PARP8	1.66602e-107	5.7359e-79	1.80935e-23	0.635766	0.316879	-0.318888	0.036	0.597	0.296	4.30802e-105	5.17114e-77	6.85848e-21
TXN	1.41392e-17	1.3479e-05	1.9831e-23	-0.324992	0.185059	0.510051	0.676	0.473	0.681	5.05511e-16	0.000413633	7.43261e-21
GIMAP5	6.89227e-83	4.04542e-47	2.3148e-23	0.50082	0.199174	-0.301646	0.017	0.46	0.182	1.12149e-80	2.24905e-45	8.5794e-21
TBC1D10C	8.98546e-38	1.00608e-06	2.57772e-23	0.384274	0.0882364	-0.296038	0.12	0.453	0.187	5.24918e-36	3.11603e-05	9.44889e-21
HERC5	7.69883e-144	1.64926e-147	3.77815e-23	1.08747	0.69273	-0.394737	0.095	0.779	0.535	3.42413e-141	2.95777e-145	1.36987e-20
DDX60	1.97001e-97	2.73706e-68	4.35209e-23	0.615004	0.291367	-0.323637	0.034	0.564	0.278	4.26712e-95	2.1533e-66	1.561e-20
CTSD	1.32606e-185	1.39304e-269	5.01725e-23	-1.57296	-0.927758	0.6452	0.938	0.158	0.413	1.10583e-182	6.73444e-267	1.78043e-20
BCL2A1	3.00849e-23	8.68298e-34	5.96662e-23	-0.347862	0.186238	0.5341	0.362	0.094	0.299	1.21347e-21	3.82109e-32	2.09504e-20
SRGN	0.194375	9.40274e-50	7.35262e-23	0.00715012	0.50899	0.50184	0.763	0.795	0.896	1	5.49294e-48	2.5548e-20
TMC8	2.42121e-30	0.00477453	7.84851e-23	0.266322	0.0359612	-0.230361	0.051	0.315	0.086	1.16375e-28	0.144523	2.699e-20
ZBP1	6.83329e-125	4.26703e-108	8.13513e-23	0.738531	0.391062	-0.34747	0.019	0.624	0.346	2.3259e-122	5.23291e-106	2.76902e-20
SGK1	0.603475	6.25097e-52	9.11867e-23	-0.0195874	0.445263	0.46485	0.067	0.057	0.295	1	3.82594e-50	3.07244e-20
EIF2AK2	8.41342e-130	7.12511e-131	1.05456e-22	0.903181	0.557633	-0.345548	0.114	0.782	0.535	3.11829e-127	1.09024e-128	3.51696e-20
PPP1R15A	0.00143391	6.50309e-95	1.06488e-22	0.0706236	0.528304	0.45768	0.089	0.164	0.415	0.044954	6.77887e-93	3.51696e-20
CCL8	1.3491e-07	3.98149e-100	1.87872e-22	0.0459097	1.28206	1.23615	0	0.034	0.255	4.33963e-06	4.44183e-98	6.14397e-20
DRAP1	1.09779e-85	2.59488e-62	1.92328e-22	0.710502	0.397256	-0.313246	0.359	0.869	0.643	1.8779e-83	1.86949e-60	6.22862e-20
UBQLN2	3.20148e-52	7.04687e-19	2.80725e-22	0.386163	0.1142	-0.271962	0.035	0.379	0.135	2.77381e-50	2.50066e-17	9.00398e-20
LY9	9.45144e-47	4.07455e-14	2.87778e-22	0.262004	0.0530415	-0.208962	0.004	0.245	0.05	6.94431e-45	1.34702e-12	9.14231e-20
CTSB	3.52722e-20	1.22196e-12	3.80613e-22	-0.419533	0.249173	0.668706	0.663	0.409	0.569	1.33097e-18	3.98056e-11	1.19775e-19
CD2	7.51076e-142	3.07316e-162	4.72934e-22	1.14776	0.734321	-0.413442	0.082	0.792	0.562	3.21201e-139	6.32787e-160	1.47436e-19
MT-CO3	1.39745e-59	7.33661e-32	5.28503e-22	-0.671736	-0.219202	0.452534	0.996	0.973	0.989	1.48929e-57	3.1537e-30	1.63234e-19
JUN	2.26873e-10	4.50809e-142	7.24138e-22	0.383412	1.02139	0.637982	0.193	0.349	0.612	7.44863e-09	7.67227e-140	2.21606e-19
ZRANB2	1.7454e-16	0.339705	7.5933e-22	0.238046	-0.0153169	-0.253363	0.18	0.433	0.167	6.10928e-15	1	2.30263e-19
TMSB4X	2.95243e-36	3.3957e-253	9.25439e-22	-0.518725	-0.779383	-0.260658	1	1	0.996	1.63867e-34	1.47104e-250	2.78107e-19
KMT2E	8.66265e-71	4.94172e-40	1.00372e-21	0.547116	0.246592	-0.300523	0.135	0.631	0.343	1.11138e-68	2.4277e-38	2.96752e-19
ARHGAP15	4.38347e-73	1.1054e-41	1.00528e-21	0.550905	0.251721	-0.299184	0.084	0.577	0.287	5.91982e-71	5.62944e-40	2.96752e-19
MT-CO1	4.93829e-05	1.04603e-16	1.0712e-21	-0.139378	0.288155	0.427533	0.999	0.997	0.998	0.00156139	3.57872e-15	3.13439e-19
HSH2D	1.36034e-116	2.04991e-101	1.23352e-21	0.598268	0.30129	-0.296978	0.004	0.534	0.282	4.16301e-114	2.31793e-99	3.57796e-19
C19orf66	6.15695e-145	4.72707e-148	1.81872e-21	0.893037	0.564625	-0.328412	0.051	0.758	0.483	2.85246e-142	8.52329e-146	5.22992e-19
ENDOD1	2.01904e-46	1.49423e-14	2.00735e-21	0.295181	0.0732035	-0.221978	0.012	0.285	0.078	1.4802e-44	4.94965e-13	5.723e-19
GPSM3	2.54554e-25	0.000457903	2.1478e-21	0.354654	0.0621457	-0.292508	0.37	0.688	0.393	1.07483e-23	0.013911	6.07153e-19
STOM	7.20024e-38	2.96099e-10	3.01326e-21	0.405086	0.119997	-0.285089	0.19	0.564	0.276	4.22849e-36	9.3977e-09	8.44648e-19
CCL4	0.662479	9.38519e-66	3.23587e-21	0.0749951	0.907281	0.832286	0.021	0.03	0.241	1	7.11504e-64	8.9949e-19
RPS27	0.00512828	5.97749e-87	3.77176e-21	-0.0851707	-0.31867	-0.2335	1	0.997	0.998	0.160322	5.81315e-85	1.03979e-18
CCL3	0.27348	2.61066e-45	3.81196e-21	-0.0212674	0.658525	0.679792	0.031	0.017	0.21	1	1.40006e-43	1.04226e-18
CXCR3	8.62315e-59	5.5606e-25	4.70745e-21	0.381628	0.125552	-0.256075	0.006	0.322	0.101	9.04536e-57	2.15931e-23	1.27664e-18
LY6E	5.5796e-160	1.3244e-210	5.32846e-21	1.175	0.877587	-0.29741	0.626	0.963	0.926	3.32355e-157	4.28912e-208	1.4334e-18
RSRP1	1.21699e-31	4.30354e-05	5.96632e-21	0.392147	0.0885525	-0.303594	0.244	0.587	0.311	6.07711e-30	0.00131459	1.59215e-18
GBP5	2.50233e-119	9.02274e-101	6.59657e-21	0.856375	0.483967	-0.372408	0.025	0.628	0.342	8.18336e-117	1.0168e-98	1.74636e-18
CCDC85B	1.04409e-61	1.72461e-31	1.39084e-20	0.561266	0.256176	-0.30509	0.183	0.648	0.379	1.14943e-59	7.33775e-30	3.6531e-18
TYROBP	7.97866e-267	0	1.5184e-20	-2.53388	-1.82598	0.707899	0.951	0.228	0.478	2.95716e-263	0	3.95696e-18
LIMD2	1.05123e-125	2.99853e-169	1.57959e-20	1.03383	0.650434	-0.383392	0.058	0.732	0.555	3.6527e-123	6.62396e-167	4.08452e-18
DCK	4.08983e-34	1.08707e-06	1.64516e-20	0.329262	0.0787969	-0.250465	0.096	0.406	0.16	2.1552e-32	3.36376e-05	4.22134e-18
SOD2	0.00859843	2.97073e-68	1.70534e-20	0.0519835	0.608043	0.556059	0.113	0.185	0.388	0.267804	2.33164e-66	4.34236e-18
CCL7	0.24495	1.49192e-63	1.79037e-20	0.00335009	0.748127	0.744777	0	0.003	0.173	1	1.09859e-61	4.52436e-18
EMB	4.52343e-96	2.70932e-79	5.03473e-20	0.628878	0.315099	-0.313779	0.032	0.557	0.3	9.61071e-94	2.45584e-77	1.26273e-17
ANXA6	3.89891e-78	7.91592e-51	6.63087e-20	0.519021	0.237525	-0.281496	0.036	0.51	0.255	5.78026e-76	4.75768e-49	1.65064e-17
TXNIP	0.275744	2.2018e-55	6.76008e-20	0.0302553	-0.365534	-0.395789	0.868	0.822	0.594	1	1.4097e-53	1.67034e-17
CD37	2.50347e-25	2.95417e-10	9.52133e-20	0.366816	0.0780166	-0.288799	0.637	0.859	0.614	1.05841e-23	9.38497e-09	2.33532e-17
DEGS1	3.1369e-34	8.23573e-08	1.34927e-19	0.325592	0.0850691	-0.240523	0.112	0.436	0.182	1.65828e-32	2.56987e-06	3.28524e-17
TMEM140	7.65179e-54	5.9399e-24	1.42316e-19	0.409496	0.149361	-0.260136	0.051	0.426	0.182	6.99289e-52	2.27222e-22	3.44002e-17
CXCL8	0.122454	1.77635e-45	1.57391e-19	-0.00537636	0.451003	0.45638	0.005	0	0.143	1	9.54164e-44	3.77705e-17
EEF1A1	3.72506e-38	1.93633e-12	1.61693e-19	0.487164	0.287683	-0.199482	1	1	0.999	2.19923e-36	6.30147e-11	3.85257e-17
ATP5F1E	6.21315e-83	7.73402e-73	2.2274e-19	-0.636068	-0.315286	0.320781	0.992	0.98	0.975	1.01594e-80	6.43351e-71	5.26945e-17
CDC42EP3	2.73109e-22	0.00241188	4.10098e-19	0.310049	0.0389534	-0.271096	0.212	0.483	0.221	1.07178e-20	0.0731392	9.63355e-17
TERF2IP	1.34028e-29	2.91135e-06	4.37521e-19	0.332843	0.0892119	-0.243631	0.161	0.493	0.228	6.3236e-28	8.98372e-05	1.01474e-16
APBB1IP	1.43129e-37	1.84504e-10	4.38055e-19	0.35915	0.108996	-0.250154	0.104	0.446	0.194	8.26011e-36	5.87261e-09	1.01474e-16
KIF2A	7.2542e-58	2.19589e-31	5.61444e-19	0.414569	0.160425	-0.254144	0.046	0.44	0.2	7.35497e-56	9.29545e-30	1.29159e-16
LCP1	1.65969e-32	3.8431e-08	6.20517e-19	0.447274	0.123801	-0.323472	0.363	0.695	0.468	8.42652e-31	1.20144e-06	1.41771e-16
DDX17	8.58301e-18	0.0519199	6.39554e-19	0.287011	0.00554524	-0.281465	0.33	0.597	0.322	3.09183e-16	1	1.45126e-16
TRAC	2.7928e-55	2.83299e-37	7.37093e-19	0.504883	0.179724	-0.32516	0.089	0.527	0.277	2.67699e-53	1.32911e-35	1.6613e-16
IFIT5	2.08244e-74	7.1676e-49	7.45833e-19	0.50423	0.235027	-0.269203	0.051	0.517	0.261	2.89433e-72	4.094e-47	1.66971e-16
SPOCK2	2.01502e-145	4.06622e-149	8.74764e-19	0.88342	0.587343	-0.296078	0.03	0.721	0.441	9.46691e-143	7.45257e-147	1.9453e-16
ARHGEF3	7.26503e-63	4.58372e-37	8.82103e-19	0.452617	0.186597	-0.26602	0.045	0.46	0.217	8.10501e-61	2.14145e-35	1.94863e-16
TRIM21	2.14654e-75	1.60837e-48	9.10457e-19	0.475631	0.217752	-0.257879	0.032	0.473	0.226	3.0863e-73	9.15537e-47	1.99803e-16
CSTB	1.50078e-95	1.71474e-108	9.75657e-19	-1.00761	-0.453373	0.554233	0.898	0.517	0.608	3.14853e-93	2.11846e-106	2.12712e-16
IGLV3-19	0.85895	5.65537e-50	1.11767e-18	0	4.13714	4.13714	0	0	0.141	1	3.33887e-48	2.42092e-16
ERAP2	5.30448e-53	2.93148e-25	1.13993e-18	0.44806	0.194308	-0.253752	0.092	0.517	0.251	4.74374e-51	1.14369e-23	2.45321e-16
IFI16	3.48658e-109	7.64744e-106	1.66219e-18	0.843287	0.539545	-0.303742	0.246	0.829	0.609	9.37919e-107	9.01398e-104	3.5542e-16
SEPT6	2.93205e-54	2.42088e-27	2.06382e-18	0.505832	0.224098	-0.281733	0.129	0.587	0.321	2.73962e-52	9.62494e-26	4.38488e-16
SAMD3	5.26002e-47	2.49603e-19	2.51019e-18	0.295573	0.0790957	-0.216478	0.005	0.252	0.069	3.88182e-45	8.91434e-18	5.29952e-16
SYNE2	8.99713e-126	1.13133e-127	2.69424e-18	0.819993	0.492508	-0.327486	0.032	0.658	0.401	3.15913e-123	1.6999e-125	5.65232e-16
RAB8A	6.23186e-27	1.61427e-05	3.05577e-18	0.311639	0.0786638	-0.232975	0.155	0.47	0.217	2.77168e-25	0.000494465	6.3707e-16
SIGIRR	3.39156e-53	2.79487e-25	3.62304e-18	0.358422	0.140305	-0.218117	0.04	0.406	0.164	3.05763e-51	1.09167e-23	7.50643e-16
MARCKS	0.0639871	4.66794e-34	3.67543e-18	-0.021107	0.280964	0.302071	0.024	0.007	0.169	1	2.07059e-32	7.56798e-16
IL1RN	0.982744	1.10909e-47	4.33718e-18	0.0105638	0.609973	0.599409	0.059	0.06	0.253	1	6.2388e-46	8.87578e-16
OAS2	9.2228e-104	1.53899e-96	9.89716e-18	0.744025	0.432675	-0.311349	0.066	0.644	0.407	2.22931e-101	1.64013e-94	2.01305e-15
TRIM38	1.18411e-23	0.0091575	1.43636e-17	0.325793	0.0577856	-0.268007	0.181	0.46	0.227	4.81099e-22	0.276942	2.9038e-15
NR3C1	3.47994e-44	2.41024e-18	2.21152e-17	0.472941	0.171707	-0.301235	0.161	0.523	0.278	2.40332e-42	8.49878e-17	4.44396e-15
FOSB	0.409725	4.90992e-53	3.43774e-17	0.00578507	0.252738	0.246953	0.019	0.03	0.208	1	3.04424e-51	6.86663e-15
PBXIP1	9.76821e-65	6.65059e-41	3.97262e-17	0.495185	0.214442	-0.280743	0.045	0.46	0.222	1.11972e-62	3.33098e-39	7.88778e-15
GLUL	4.66471e-54	1.59144e-45	4.71415e-17	-0.696283	-0.120269	0.576014	0.647	0.171	0.378	4.32224e-52	8.56219e-44	9.30473e-15
KCNA3	2.44083e-72	2.46147e-50	5.4617e-17	0.391569	0.162924	-0.228645	0.007	0.372	0.16	3.25675e-70	1.46098e-48	1.07168e-14
ODF2L	4.22456e-71	4.05516e-49	6.35772e-17	0.521245	0.262616	-0.258629	0.07	0.544	0.288	5.44088e-69	2.34027e-47	1.2402e-14
MT-ND5	7.37747e-07	2.32688e-85	6.76662e-17	0.257235	0.66367	0.406435	0.711	0.859	0.889	2.36398e-05	2.224e-83	1.31229e-14
ITGB7	3.00359e-50	2.28304e-24	7.91818e-17	0.34856	0.122008	-0.226552	0.021	0.329	0.129	2.45566e-48	8.77365e-23	1.52674e-14
PNRC2	1.30207e-37	4.12559e-13	8.59161e-17	0.360292	0.127836	-0.232456	0.112	0.463	0.221	7.5274e-36	1.35184e-11	1.64515e-14
HERC6	6.85365e-75	1.5162e-52	8.63094e-17	0.442428	0.201175	-0.241254	0.018	0.433	0.201	9.72839e-73	9.33133e-51	1.64515e-14
NGRN	1.00002e-33	7.72754e-10	8.8119e-17	0.255693	0.0741373	-0.181556	0.034	0.295	0.099	5.21215e-32	2.44329e-08	1.67011e-14
USP15	1.74098e-57	1.65597e-34	1.05878e-16	0.508513	0.244326	-0.264188	0.143	0.594	0.342	1.74396e-55	7.40456e-33	1.99535e-14
CASP1	6.46756e-32	1.61216e-09	1.08785e-16	0.400734	0.129304	-0.27143	0.224	0.57	0.316	3.25889e-30	5.07329e-08	2.03862e-14
HSP90B1	0.0250251	4.02639e-37	1.12951e-16	0.0695215	1.05964	0.990118	0.365	0.46	0.511	0.776522	1.88371e-35	2.10486e-14
GCC2	1.75492e-25	0.000197802	1.55164e-16	0.363497	0.0776099	-0.285887	0.205	0.483	0.252	7.4477e-24	0.00602564	2.86684e-14
TCF7	2.20257e-44	1.49661e-24	1.55559e-16	0.394498	0.130451	-0.264047	0.03	0.332	0.145	1.53065e-42	5.79147e-23	2.86684e-14
STK38	5.48008e-40	8.6552e-15	1.61381e-16	0.303968	0.0969617	-0.207006	0.041	0.339	0.128	3.36028e-38	2.87848e-13	2.95779e-14
LCK	9.59828e-105	4.12146e-97	1.77037e-16	0.661677	0.38586	-0.275817	0.033	0.604	0.352	2.35419e-102	4.44918e-95	3.22701e-14
SLAMF1	1.1381e-56	4.1828e-31	1.83983e-16	0.363622	0.135342	-0.22828	0.014	0.342	0.133	1.12651e-54	1.75504e-29	3.3354e-14
SKAP1	9.34149e-65	1.89344e-40	2.13343e-16	0.417803	0.188614	-0.229189	0.032	0.433	0.197	1.0745e-62	9.39875e-39	3.84675e-14
TESPA1	3.56348e-71	7.79355e-52	2.39934e-16	0.458394	0.20607	-0.252324	0.02	0.43	0.208	4.60724e-69	4.76134e-50	4.30295e-14
HCST	0.187228	2.66232e-32	2.60989e-16	0.0235358	-0.284949	-0.308485	0.628	0.688	0.437	1	1.14886e-30	4.65551e-14
ROMO1	3.46226e-09	1.96692e-06	2.94966e-16	-0.194827	0.0902773	0.285104	0.458	0.332	0.498	1.12674e-07	6.07506e-05	5.2336e-14
PLEK	1.60989e-12	7.3801e-13	4.03572e-16	-0.213155	0.186229	0.399384	0.208	0.054	0.219	5.40798e-11	2.40879e-11	7.12273e-14
NOP53	3.27091e-08	1.10659e-14	4.06975e-16	0.193091	-0.109157	-0.302248	0.677	0.752	0.542	1.05725e-06	3.67656e-13	7.14498e-14
NAMPT	0.0209759	9.796e-27	4.27277e-16	-0.0819399	0.326253	0.408193	0.204	0.141	0.337	0.651483	3.88544e-25	7.46213e-14
SPP1	0.458261	1.4e-37	4.39949e-16	-0.0448837	0.590215	0.635098	0.009	0.003	0.138	1	6.6241e-36	7.64343e-14
ARHGEF1	2.40726e-59	7.17677e-37	5.50255e-16	0.457595	0.214696	-0.242899	0.067	0.493	0.251	2.54111e-57	3.34351e-35	9.49093e-14
THEMIS	2.01054e-47	8.8965e-22	5.53977e-16	0.267006	0.0831334	-0.183873	0.006	0.265	0.083	1.497e-45	3.28275e-20	9.49093e-14
SCML4	6.93151e-79	1.38642e-59	5.54825e-16	0.447041	0.205698	-0.241342	0.008	0.409	0.19	1.04622e-76	9.36168e-58	9.49093e-14
IPCEF1	1.21265e-50	5.80269e-26	5.86021e-16	0.365673	0.141816	-0.223856	0.033	0.369	0.155	1.00874e-48	2.29065e-24	9.97342e-14
SYNE1	2.06368e-84	2.36376e-64	8.23152e-16	0.427747	0.230908	-0.19684	0.011	0.44	0.205	3.44191e-82	1.76394e-62	1.3938e-13
NUPR1	6.68036e-127	0	9.13365e-16	-1.4645	-1.59393	-0.129429	0.831	0.148	0.023	2.3706e-124	0	1.53874e-13
IFI35	1.30936e-88	5.41112e-81	9.94689e-16	0.750512	0.455297	-0.295216	0.138	0.674	0.469	2.33563e-86	4.97241e-79	1.66733e-13
LAT	1.88204e-48	7.51767e-25	1.03099e-15	0.401848	0.166992	-0.234856	0.058	0.436	0.209	1.45998e-46	2.91589e-23	1.71953e-13
HSP90AA1	0.0130821	8.0142e-18	1.14388e-15	-0.107854	0.545859	0.653713	0.769	0.785	0.843	0.406691	2.79926e-16	1.89833e-13
CXCR4	1.90739e-09	3.16389e-114	1.20112e-15	0.248432	0.647314	0.398882	0.177	0.339	0.572	6.22553e-08	4.18802e-112	1.98345e-13
INPP4B	3.4163e-50	2.31039e-26	1.23172e-15	0.334541	0.119412	-0.21513	0.017	0.322	0.125	2.78625e-48	9.14206e-25	2.02396e-13
THEM4	1.1038e-40	9.46898e-17	1.25734e-15	0.305475	0.102833	-0.202643	0.041	0.346	0.138	6.86927e-39	3.24955e-15	2.05142e-13
CAMK4	9.37265e-82	3.54378e-62	1.26587e-15	0.461847	0.230326	-0.231521	0.014	0.446	0.212	1.48878e-79	2.54763e-60	2.05142e-13
NOSIP	2.33536e-45	2.55173e-22	1.26688e-15	0.454273	0.198751	-0.255521	0.133	0.53	0.291	1.66811e-43	9.49978e-21	2.05142e-13
FYB1	2.07653e-82	2.10367e-73	1.39042e-15	0.831621	0.519293	-0.312328	0.223	0.765	0.536	3.33013e-80	1.76756e-71	2.24059e-13
PRRC2C	9.65601e-44	2.59406e-22	1.4095e-15	0.4702	0.211975	-0.258225	0.246	0.664	0.414	6.62748e-42	9.64661e-21	2.26042e-13
FABP4	2.18638e-158	0	1.43008e-15	-2.01588	-2.11444	-0.0985674	0.859	0.101	0.009	1.27949e-155	0	2.28245e-13
GRAP2	1.49883e-44	1.3481e-21	1.85299e-15	0.265906	0.0793501	-0.186556	0.02	0.299	0.106	1.05478e-42	4.96341e-20	2.94334e-13
IFIH1	5.63095e-93	1.32654e-87	1.98574e-15	0.667842	0.3872	-0.280642	0.049	0.581	0.359	1.11804e-90	1.3053e-85	3.13925e-13
IFI30	8.94771e-23	2.65707e-48	2.00431e-15	-0.312834	0.188096	0.50093	0.327	0.074	0.221	3.55743e-21	1.50991e-46	3.15367e-13
WIPF1	1.47713e-91	4.22466e-86	2.5583e-15	0.703975	0.449178	-0.254796	0.152	0.728	0.482	2.78376e-89	4.04948e-84	4.00643e-13
SAMHD1	3.47449e-28	5.66196e-18	2.72368e-15	0.384603	0.183999	-0.200604	0.341	0.681	0.431	1.58548e-26	1.98389e-16	4.24551e-13
IGHG1	0.241593	7.16493e-45	3.32814e-15	0.00335009	2.48451	2.48116	0	0.003	0.131	1	3.82401e-43	5.16356e-13
MT-ND4L	1.19494e-151	0	3.72149e-15	1.43031	1.74192	0.31161	0.391	0.946	0.955	6.32691e-149	0	5.74712e-13
PAXX	4.9228e-45	2.14842e-23	3.97059e-15	0.459208	0.20973	-0.249478	0.172	0.581	0.34	3.50127e-43	8.12527e-22	6.10355e-13
MIER1	7.56348e-43	5.04856e-21	4.04772e-15	0.400627	0.173306	-0.227321	0.106	0.48	0.245	5.0459e-41	1.8425e-19	6.19357e-13
TRBC2	9.99997e-89	1.56749e-82	4.70911e-15	0.669453	0.383729	-0.285724	0.056	0.594	0.354	1.80308e-86	1.45646e-80	7.17268e-13
GIMAP6	6.09507e-69	7.15506e-50	5.87893e-15	0.442606	0.2003	-0.242306	0.014	0.393	0.185	7.44737e-67	4.20196e-48	8.91379e-13
CD6	3.52585e-85	5.75952e-75	6.01683e-15	0.559285	0.302076	-0.257208	0.034	0.517	0.294	5.97015e-83	5.00314e-73	9.08161e-13
TRBC1	7.96332e-46	7.05625e-31	7.54683e-15	0.445848	0.143777	-0.30207	0.062	0.423	0.213	5.74962e-44	2.94957e-29	1.13396e-12
BIN1	1.90562e-58	4.78564e-37	8.0762e-15	0.400568	0.185694	-0.214874	0.043	0.43	0.209	1.96798e-56	2.23265e-35	1.20806e-12
CST3	3.92246e-235	0	9.02752e-15	-2.30172	-1.8341	0.467624	0.945	0.161	0.38	8.17759e-232	0	1.3426e-12
ICAM2	2.56882e-51	2.50602e-30	9.05612e-15	0.517828	0.239554	-0.278273	0.137	0.54	0.315	2.17482e-49	1.04101e-28	1.3426e-12
JAK1	5.24805e-88	2.29141e-84	9.78501e-15	0.674894	0.434012	-0.240882	0.159	0.735	0.493	9.2624e-86	2.15308e-82	1.44424e-12
APOBEC3G	2.37895e-48	7.53805e-26	9.94885e-15	0.393326	0.16819	-0.225136	0.05	0.406	0.191	1.82424e-46	2.97219e-24	1.46196e-12
PLAUR	6.54153e-41	2.86466e-38	1.01751e-14	-0.422403	-0.115866	0.306537	0.37	0.034	0.188	4.10933e-39	1.37097e-36	1.48864e-12
SYNRG	6.93807e-37	4.9234e-15	1.03916e-14	0.342954	0.120149	-0.222805	0.074	0.389	0.182	3.92259e-35	1.64889e-13	1.51368e-12
CELF2	6.00535e-23	3.10121e-06	1.14747e-14	0.312622	0.067089	-0.245533	0.225	0.493	0.262	2.41059e-21	9.56073e-05	1.66418e-12
MYD88	9.58414e-39	3.71525e-17	1.42961e-14	0.367639	0.146804	-0.220835	0.106	0.463	0.236	5.76033e-37	1.28159e-15	2.06439e-12
WAS	2.73159e-30	1.68005e-09	1.5562e-14	0.325877	0.105272	-0.220605	0.136	0.443	0.227	1.31104e-28	5.28194e-08	2.23751e-12
JCHAIN	0.00930735	1.26445e-48	1.66841e-14	0.0264916	1.46905	1.44256	0	0.01	0.141	0.289613	7.20998e-47	2.38809e-12
ARHGAP9	8.91539e-40	2.60964e-17	1.67525e-14	0.300481	0.105075	-0.195407	0.036	0.326	0.129	5.44671e-38	9.03007e-16	2.38809e-12
UBAC2	1.75942e-37	1.75954e-16	1.78183e-14	0.303759	0.102663	-0.201096	0.044	0.329	0.142	1.01362e-35	5.99519e-15	2.52921e-12
UPP1	0.125358	1.78129e-23	2.23566e-14	-0.0592463	0.234681	0.293927	0.259	0.215	0.403	1	6.7598e-22	3.15995e-12
AIP	4.77835e-21	0.000340211	2.28875e-14	0.271165	0.0753705	-0.195794	0.157	0.436	0.217	1.84268e-19	0.010345	3.22134e-12
ARAP2	1.04292e-55	6.68672e-36	2.36775e-14	0.397092	0.173584	-0.223508	0.033	0.393	0.186	1.01425e-53	3.05546e-34	3.31853e-12
DAZAP2	3.52761e-56	1.68821e-41	2.47439e-14	0.526134	0.294614	-0.23152	0.27	0.742	0.508	3.45075e-54	8.51946e-40	3.45348e-12
ANKRD12	2.17436e-38	3.3798e-20	2.50303e-14	0.447561	0.208121	-0.23944	0.276	0.678	0.432	1.2975e-36	1.21881e-18	3.47889e-12
CD2AP	2.2752e-34	5.33052e-13	2.52355e-14	0.271485	0.091472	-0.180013	0.034	0.295	0.111	1.21043e-32	1.74324e-11	3.48206e-12
POMP	2.5029e-18	2.38995e-11	2.52618e-14	-0.312573	-0.105267	0.207307	0.602	0.446	0.498	9.09469e-17	7.65081e-10	3.48206e-12
IGLC3	0.76269	7.62618e-41	2.83579e-14	0.00489366	2.22283	2.21793	0.001	0.003	0.123	1	3.81389e-39	3.89274e-12
CD164	3.35096e-17	0.00920138	2.85292e-14	0.306509	0.038682	-0.267827	0.457	0.698	0.476	1.1866e-15	0.278017	3.89383e-12
BIN2	1.75088e-44	3.16465e-24	2.85993e-14	0.364538	0.162714	-0.201824	0.073	0.426	0.204	1.22185e-42	1.21337e-22	3.89383e-12
IL32	5.46977e-170	2.37416e-259	2.9314e-14	1.62621	1.36737	-0.25884	0.108	0.899	0.734	4.05456e-167	1.0702e-256	3.96234e-12
ELF1	5.83027e-95	1.42467e-96	2.93401e-14	0.768981	0.487062	-0.281919	0.155	0.721	0.507	1.19313e-92	1.52316e-94	3.96234e-12
MT-ND1	8.06605e-12	0.696418	3.07292e-14	-0.286202	0.0318416	0.318044	0.959	0.916	0.967	2.68791e-10	1	4.13319e-12
HSPE1	0.0891554	3.01331e-19	4.06675e-14	-0.0733812	0.320946	0.394327	0.351	0.329	0.486	1	1.07503e-17	5.44797e-12
NCL	9.4138e-19	4.92042e-05	4.17726e-14	0.329004	0.112914	-0.21609	0.396	0.695	0.453	3.44694e-17	0.00150165	5.57363e-12
ZNF107	3.38568e-37	1.34778e-15	5.01468e-14	0.253895	0.0767749	-0.17712	0.014	0.252	0.086	1.92724e-35	4.5458e-14	6.66433e-12
SRP9	3.04377e-29	1.04728e-11	6.44659e-14	0.356148	0.142869	-0.213279	0.229	0.584	0.347	1.42001e-27	3.36229e-10	8.515e-12
ICAM3	2.54011e-76	6.08847e-64	6.4583e-14	0.530106	0.299991	-0.230115	0.056	0.55	0.321	3.68394e-74	4.50317e-62	8.515e-12
VAMP5	1.68374e-29	1.30415e-96	6.77096e-14	0.256288	0.556675	0.300388	0.056	0.326	0.39	7.92165e-28	1.3988e-94	8.89208e-12
CIRBP	6.02957e-27	1.64972e-11	6.86036e-14	0.361588	0.148284	-0.213304	0.466	0.782	0.553	2.68529e-25	5.29132e-10	8.97416e-12
IFIT2	8.91922e-146	1.8245e-183	7.91679e-14	1.39189	1.05067	-0.341214	0.087	0.789	0.583	4.25026e-143	4.41014e-181	1.03156e-11
IFI44L	6.31705e-142	3.30216e-186	8.44295e-14	1.07649	0.781286	-0.295202	0.111	0.792	0.614	2.7366e-139	8.22016e-184	1.09584e-11
HLA-F	3.78634e-41	1.13991e-29	8.60311e-14	0.424683	0.238729	-0.185954	0.22	0.628	0.39	2.41032e-39	4.6943e-28	1.1123e-11
PRF1	4.52951e-41	5.20479e-19	1.07139e-13	0.331833	0.101368	-0.230465	0.004	0.225	0.068	2.867e-39	1.85092e-17	1.37986e-11
USP18	9.46947e-121	6.81214e-125	1.11956e-13	0.678687	0.442352	-0.236336	0.017	0.607	0.375	3.19064e-118	9.92282e-123	1.43636e-11
AC116366.3	8.91864e-117	7.78198e-121	1.1834e-13	0.611995	0.369657	-0.242338	0.006	0.54	0.321	2.75462e-114	1.09069e-118	1.51245e-11
RORA	1.05267e-57	1.45439e-43	1.26065e-13	0.502896	0.242273	-0.260623	0.072	0.49	0.278	1.06084e-55	7.62799e-42	1.60501e-11
IGHG4	0.240047	3.78158e-41	1.53334e-13	0.00335009	1.63109	1.62774	0	0.003	0.121	1	1.9026e-39	1.94477e-11
LGALS1	6.07615e-108	1.30467e-144	1.63425e-13	-1.10066	-0.639109	0.461553	0.907	0.416	0.587	1.60859e-105	2.26666e-142	2.06491e-11
MZB1	1.8515e-05	6.72501e-54	1.7053e-13	0.0232183	0.806935	0.783717	0	0.023	0.158	0.000588756	4.24057e-52	2.13996e-11
RCSD1	6.79127e-32	5.82897e-12	1.70647e-13	0.310044	0.104195	-0.205849	0.075	0.362	0.161	3.41684e-30	1.88591e-10	2.13996e-11
CAST	2.7794e-19	1.12962e-07	1.75045e-13	0.309229	0.09097	-0.218259	0.352	0.634	0.397	1.029e-17	3.52157e-06	2.18688e-11
IFI44	4.078e-115	2.82598e-130	1.83381e-13	0.804735	0.558582	-0.246154	0.097	0.735	0.516	1.2255e-112	4.28483e-128	2.28193e-11
RALY	6.56326e-38	1.61722e-22	1.84021e-13	0.375035	0.197193	-0.177842	0.135	0.52	0.3	3.86121e-36	6.04771e-21	2.28193e-11
IGHV4-34	0.237548	4.14141e-42	1.88704e-13	0.0394788	3.0845	3.04502	0	0.003	0.12	1	2.11879e-40	2.33134e-11
IFIT3	8.69076e-168	1.99338e-229	2.37678e-13	1.40705	1.12722	-0.279833	0.143	0.862	0.687	6.03953e-165	7.07373e-227	2.92554e-11
COX7A2	1.3401e-18	0.00136613	2.57088e-13	-0.28443	-0.0796016	0.204828	0.727	0.661	0.699	4.89076e-17	0.0414649	3.15283e-11
ZFP36	9.97639e-54	2.62239e-175	2.89968e-13	0.673364	1.01455	0.341187	0.155	0.611	0.637	9.09242e-52	6.03277e-173	3.54303e-11
GSTK1	1.70591e-44	2.26168e-38	3.04871e-13	0.518263	0.320078	-0.198185	0.397	0.789	0.564	1.19296e-42	1.08395e-36	3.71152e-11
ZNFX1	5.08748e-77	7.40478e-67	3.12308e-13	0.580884	0.335654	-0.245229	0.065	0.554	0.332	7.41062e-75	5.66517e-65	3.78824e-11
APOBEC3A	0.00016347	1.12325e-58	4.02297e-13	0.0303145	0.542119	0.511805	0.003	0.034	0.179	0.00515394	7.5087e-57	4.86211e-11
GPBP1	6.21399e-70	5.96473e-62	4.06788e-13	0.595892	0.356913	-0.238979	0.169	0.674	0.456	7.7633e-68	4.26965e-60	4.89864e-11
EML4	3.53432e-18	6.82313e-06	4.19282e-13	0.300334	0.080123	-0.220211	0.294	0.567	0.337	1.28146e-16	0.000209769	5.03094e-11
LYAR	1.34737e-27	4.67145e-09	4.32607e-13	0.338791	0.108742	-0.230049	0.092	0.349	0.159	6.06537e-26	1.46453e-07	5.17222e-11
IER2	9.68292e-99	2.16804e-109	4.70392e-13	0.763852	0.581391	-0.182461	0.095	0.705	0.474	2.16774e-96	2.73936e-107	5.60388e-11
IFITM2	9.75368e-198	9.58028e-300	5.29082e-13	1.43516	1.26711	-0.168051	0.111	0.926	0.751	1.01673e-194	5.7066e-297	6.28063e-11
BTN3A1	8.07729e-38	9.40301e-18	5.33568e-13	0.273952	0.099344	-0.174607	0.031	0.305	0.123	4.73522e-36	3.28092e-16	6.31143e-11
IK	2.76659e-17	0.000218825	5.50488e-13	0.25619	0.0509321	-0.205258	0.181	0.419	0.21	9.85952e-16	0.00665998	6.48856e-11
TMEM109	1.37304e-24	5.21149e-07	5.56326e-13	0.271752	0.0845135	-0.187239	0.088	0.349	0.158	5.68243e-23	1.61862e-05	6.53428e-11
ARHGAP25	3.5319e-31	4.02288e-12	6.58109e-13	0.305914	0.108962	-0.196951	0.078	0.372	0.175	1.73766e-29	1.30283e-10	7.70265e-11
RAB1B	5.76005e-36	3.1687e-19	6.78196e-13	0.284868	0.133662	-0.151206	0.057	0.366	0.178	3.18109e-34	1.12926e-17	7.90999e-11
BTN3A3	3.31958e-38	3.60375e-18	8.28947e-13	0.261338	0.0903936	-0.170944	0.021	0.272	0.104	1.96332e-36	1.26804e-16	9.63456e-11
IFITM3	2.71954e-93	3.62294e-215	8.61744e-13	1.17979	1.5059	0.326104	0.332	0.893	0.789	5.43207e-91	1.22071e-212	9.98097e-11
AHNAK	6.26604e-41	8.60731e-24	9.38883e-13	0.510335	0.24597	-0.264365	0.185	0.564	0.34	3.9437e-39	3.28506e-22	1.0816e-10
CCR6	1.28927e-43	1.13744e-24	9.40325e-13	0.335412	0.119011	-0.216401	0.012	0.265	0.104	8.77675e-42	4.4067e-23	1.0816e-10
ATRIP	6.70991e-51	1.18365e-30	9.82507e-13	0.278051	0.110982	-0.167069	0.006	0.282	0.11	5.60958e-49	4.93537e-29	1.12624e-10
FYTTD1	2.17153e-26	2.64643e-09	1.00118e-12	0.274212	0.0859711	-0.188241	0.09	0.349	0.158	9.46871e-25	8.3045e-08	1.14371e-10
MAFB	2.13152e-06	1.18209e-14	1.05658e-12	-0.0522065	0.253905	0.306111	0.072	0.013	0.148	6.81045e-05	3.92348e-13	1.20288e-10
SH3BGRL	7.22529e-15	1.16978e-91	1.08248e-12	-0.259542	-0.454428	-0.194886	0.606	0.497	0.28	2.48468e-13	1.19694e-89	1.22817e-10
RARRES3	1.61084e-105	6.44164e-120	1.3244e-12	0.854686	0.632434	-0.222252	0.126	0.755	0.534	3.98021e-103	8.95308e-118	1.49755e-10
PPP1R11	2.59174e-27	2.58177e-09	1.53409e-12	0.258774	0.0927373	-0.166037	0.08	0.362	0.172	1.162e-25	8.10923e-08	1.72881e-10
CD247	8.87967e-107	7.87867e-111	1.57717e-12	0.626308	0.417382	-0.208927	0.027	0.587	0.359	2.24393e-104	1.00309e-108	1.77137e-10
SP140	2.20975e-66	3.68111e-53	1.59813e-12	0.476358	0.267734	-0.208624	0.052	0.49	0.275	2.60461e-64	2.29515e-51	1.78888e-10
EIF3G	7.84683e-25	7.83266e-09	1.81245e-12	0.372495	0.143016	-0.229479	0.357	0.688	0.467	3.26775e-23	2.45098e-07	2.02201e-10
NUB1	1.3301e-57	1.42061e-45	1.91419e-12	0.51869	0.279887	-0.238803	0.129	0.547	0.354	1.33639e-55	7.66785e-44	2.12623e-10
MCL1	7.8264e-74	6.53435e-76	1.91863e-12	0.6515	0.453347	-0.198152	0.204	0.752	0.53	1.07878e-71	5.75109e-74	2.12623e-10
IER3	0.919022	4.90061e-34	1.97188e-12	0.00392805	0.250106	0.246178	0.031	0.037	0.185	1	2.17091e-32	2.17802e-10
C1QC	7.23689e-66	1.32309e-244	2.05881e-12	-0.871714	-0.87353	-0.00181595	0.633	0.148	0.065	8.50004e-64	5.38225e-242	2.26075e-10
EPB41	3.10985e-53	3.85826e-37	2.06034e-12	0.393221	0.180538	-0.212683	0.036	0.396	0.199	2.81889e-51	1.80759e-35	2.26075e-10
RSAD2	1.5786e-195	1.03185e-273	2.08098e-12	1.45922	1.14673	-0.312492	0.009	0.795	0.599	1.54875e-192	5.21508e-271	2.26879e-10
ITGB1	2.601e-22	2.90107e-10	2.08127e-12	0.392667	0.113564	-0.279103	0.35	0.587	0.374	1.02313e-20	9.22508e-09	2.26879e-10
DTX3L	4.01403e-65	8.8834e-53	2.19209e-12	0.471542	0.261965	-0.209577	0.06	0.503	0.286	4.63308e-63	5.48747e-51	2.3818e-10
ADAR	2.27497e-82	1.33516e-84	2.32869e-12	0.670406	0.426079	-0.244327	0.137	0.698	0.482	3.63092e-80	1.26167e-82	2.52202e-10
CD63	2.573e-130	6.95398e-213	2.45856e-12	-1.17035	-0.788675	0.381678	0.875	0.258	0.41	9.75315e-128	2.27416e-210	2.65405e-10
MRFAP1L1	8.90171e-35	4.49783e-16	2.4722e-12	0.289978	0.106082	-0.183896	0.048	0.329	0.147	4.78155e-33	1.52164e-14	2.66016e-10
ZAP70	9.11472e-92	1.00805e-86	2.61895e-12	0.483387	0.2723	-0.211088	0.008	0.46	0.254	1.74736e-89	9.74653e-85	2.80902e-10
THRAP3	1.81034e-31	6.72202e-16	2.68447e-12	0.337405	0.15858	-0.178825	0.14	0.487	0.276	8.95958e-30	2.2695e-14	2.86827e-10
SLC9A3R1	6.75906e-55	3.07723e-38	2.69139e-12	0.413821	0.208433	-0.205387	0.043	0.419	0.222	6.42342e-53	1.47059e-36	2.86827e-10
LSP1	7.27822e-25	6.33899e-10	2.70436e-12	0.419779	0.181661	-0.238118	0.365	0.708	0.482	3.03475e-23	2.00616e-08	2.8729e-10
BST2	1.83125e-69	1.96426e-67	2.77526e-12	0.734751	0.453611	-0.281139	0.341	0.782	0.635	2.27082e-67	1.52377e-65	2.93887e-10
SEC11C	1.05946e-18	2.64509e-29	2.84219e-12	0.236032	0.400774	0.164742	0.136	0.399	0.316	3.87078e-17	1.08393e-27	2.99566e-10
NCOR1	1.56318e-19	5.70701e-10	2.84685e-12	0.25425	0.111572	-0.142679	0.196	0.477	0.275	5.83257e-18	1.80787e-08	2.99566e-10
MX2	6.00023e-149	4.00715e-204	3.38932e-12	1.00803	0.738595	-0.269434	0.048	0.748	0.566	3.07922e-146	1.18289e-201	3.55527e-10
EMD	5.61199e-49	7.72726e-32	3.53572e-12	0.371551	0.182909	-0.188643	0.051	0.413	0.215	4.42551e-47	3.31735e-30	3.69721e-10
AIF1	6.35884e-155	7.64039e-292	3.56318e-12	-1.36848	-1.04557	0.322912	0.844	0.077	0.237	3.47725e-152	4.31967e-289	3.71428e-10
SERPINA1	7.85425e-128	1.83277e-226	3.6375e-12	-1.18467	-0.861462	0.323208	0.778	0.074	0.239	2.81714e-125	6.43533e-224	3.77994e-10
IMP3	1.16052e-22	3.98302e-06	3.7408e-12	0.266446	0.0879445	-0.178501	0.133	0.416	0.217	4.59756e-21	0.000122679	3.87521e-10
SH2D2A	3.50702e-78	9.48562e-73	3.91245e-12	0.502199	0.268136	-0.234063	0.017	0.446	0.249	5.22249e-76	7.87094e-71	4.04049e-10
CMTM6	0.249414	1.58953e-45	4.27331e-12	0.0558139	0.371574	0.31576	0.312	0.336	0.483	1	8.56219e-44	4.39954e-10
HCLS1	9.9992e-50	3.65109e-45	4.58435e-12	0.479217	0.309278	-0.169939	0.228	0.681	0.461	8.09571e-48	1.95488e-43	4.70524e-10
IL7R	7.48605e-143	2.77732e-205	4.60637e-12	1.64554	1.28665	-0.358891	0.146	0.839	0.679	3.28568e-140	8.42209e-203	4.71333e-10
CASP8	1.42831e-34	7.99972e-17	5.53307e-12	0.318838	0.129624	-0.189214	0.075	0.389	0.194	7.64755e-33	2.751e-15	5.64424e-10
ZFAS1	3.07379e-06	1.53686e-50	6.07344e-12	-0.201675	-0.367127	-0.165452	0.777	0.745	0.527	9.8117e-05	9.20375e-49	6.17658e-10
TIMP1	4.05356e-08	9.77207e-17	6.28669e-12	-0.215093	0.241369	0.456462	0.408	0.252	0.358	1.30768e-06	3.34668e-15	6.37401e-10
LGALS3	1.96236e-109	1.42107e-162	6.43612e-12	-1.18304	-0.707352	0.475684	0.881	0.336	0.492	5.32182e-107	2.94425e-160	6.50574e-10
FTH1	6.07211e-224	0	6.57811e-12	-2.10804	-1.35522	0.752827	0.999	1	0.988	1.01274e-220	0	6.62918e-10
MTRNR2L12	2.28707e-189	6.13912e-300	7.15902e-12	1.34997	1.62498	0.275011	0.014	0.799	0.644	2.06188e-186	3.72332e-297	7.19287e-10
NCOA7	6.04765e-21	1.73381e-05	7.19077e-12	0.273012	0.0774657	-0.195546	0.132	0.383	0.193	2.3241e-19	0.000530593	7.20308e-10
PTPN4	6.98779e-30	7.217e-12	7.70403e-12	0.250749	0.0804826	-0.170266	0.031	0.258	0.099	3.32988e-28	2.32597e-10	7.69411e-10
WARS	0.513483	2.25847e-24	7.89989e-12	-0.00480987	0.303083	0.307893	0.128	0.117	0.289	1	8.68926e-23	7.86617e-10
ATP6V0B	3.1203e-32	2.07438e-37	8.2186e-12	-0.447652	-0.249701	0.197951	0.6	0.332	0.382	1.58182e-30	9.77333e-36	8.15916e-10
SDCBP	1.1e-54	4.41184e-72	8.92908e-12	-0.642707	-0.36251	0.280197	0.668	0.238	0.341	1.03945e-52	3.61587e-70	8.8382e-10
EMP3	1.42624e-31	6.25911e-22	9.19988e-12	0.497151	0.240697	-0.256454	0.532	0.799	0.604	7.07964e-30	2.31984e-20	9.0793e-10
SRSF7	3.15582e-51	2.44701e-68	9.72705e-12	0.524343	0.477698	-0.0466444	0.223	0.685	0.499	2.66503e-49	1.93424e-66	9.57124e-10
MATR3.1	6.72012e-54	1.43051e-36	1.00537e-11	0.285972	0.126999	-0.158973	0.01	0.309	0.133	6.17529e-52	6.61825e-35	9.86358e-10
PABPC1	2.58772e-23	7.90685e-14	1.05354e-11	0.412131	0.177679	-0.234452	0.877	0.953	0.855	1.04502e-21	2.60621e-12	1.03058e-09
ITM2A	2.09597e-47	4.3172e-31	1.11916e-11	0.358038	0.17349	-0.184548	0.044	0.386	0.193	1.55713e-45	1.80916e-29	1.09158e-09
SNRPA	6.32171e-29	2.25267e-13	1.14026e-11	0.28875	0.126618	-0.162132	0.101	0.406	0.214	2.93695e-27	7.40318e-12	1.10892e-09
HSPB1	9.02647e-37	2.96312e-61	1.40137e-11	-0.595002	-0.0613049	0.533697	0.651	0.268	0.348	5.09469e-35	2.08966e-59	1.35888e-09
MSN	5.83707e-30	1.15566e-19	1.51581e-11	0.366076	0.194243	-0.171833	0.25	0.611	0.397	2.7895e-28	4.14065e-18	1.46559e-09
SF1	2.02937e-38	1.50025e-23	1.64469e-11	0.435916	0.212671	-0.223245	0.217	0.601	0.39	1.21315e-36	5.70626e-22	1.58561e-09
ARHGAP45	1.52727e-60	3.4178e-48	1.65599e-11	0.409152	0.214328	-0.194824	0.038	0.436	0.239	1.65945e-58	1.9389e-46	1.5919e-09
CD5	4.40275e-58	4.7449e-48	1.83843e-11	0.385344	0.182105	-0.203239	0.012	0.336	0.173	4.47752e-56	2.6781e-46	1.7622e-09
ATOX1	3.56776e-18	1.24296e-14	2.17711e-11	-0.319364	-0.0625799	0.256784	0.441	0.218	0.334	1.29218e-16	4.1214e-13	2.08085e-09
PRKCH	1.29491e-35	3.49455e-19	2.4741e-11	0.300535	0.117143	-0.183391	0.045	0.319	0.151	7.08104e-34	1.24405e-17	2.35796e-09
GNG5	8.87167e-08	1.65224e-46	2.6653e-11	0.195708	0.356025	0.160317	0.558	0.765	0.737	2.85649e-06	9.06474e-45	2.53294e-09
HSPA5	1.61883e-19	1.41172e-43	2.70655e-11	0.305399	0.451908	0.146509	0.188	0.473	0.395	6.03346e-18	7.41588e-42	2.56484e-09
SEPT7	1.25511e-19	1.56843e-05	2.83619e-11	0.29391	0.0917523	-0.202157	0.281	0.574	0.36	4.68834e-18	0.000480865	2.68008e-09
ADD3	2.13343e-48	5.01922e-35	2.92057e-11	0.428294	0.212585	-0.215708	0.074	0.443	0.251	1.64353e-46	2.27172e-33	2.75202e-09
KHDRBS1	6.64957e-27	1.04958e-17	2.95761e-11	0.316192	0.179056	-0.137136	0.2	0.547	0.35	2.9496e-25	3.65459e-16	2.77907e-09
ANKRD44	3.84995e-26	9.26979e-10	3.0364e-11	0.298473	0.101295	-0.197178	0.104	0.372	0.191	1.67e-24	2.92815e-08	2.84509e-09
UTRN	2.90125e-52	1.1072e-39	3.05863e-11	0.390333	0.211294	-0.179039	0.05	0.423	0.225	2.52681e-50	5.41538e-38	2.85789e-09
GOLGA4	1.62743e-23	2.09249e-07	3.49072e-11	0.291953	0.0910819	-0.200871	0.108	0.342	0.182	6.59613e-22	6.50504e-06	3.25252e-09
CNBP	5.27452e-53	4.49487e-46	4.13905e-11	0.541662	0.333429	-0.208234	0.285	0.735	0.532	4.74237e-51	2.43402e-44	3.84586e-09
PARP14	4.37277e-60	2.17066e-53	4.16334e-11	0.559569	0.346125	-0.213444	0.128	0.587	0.374	4.70524e-58	1.35847e-51	3.85769e-09
CALM2	2.3283e-59	5.66488e-208	4.30378e-11	-0.56099	-0.746455	-0.185464	0.872	0.742	0.532	2.46555e-57	1.76601e-205	3.97677e-09
FLOT1	0.070669	3.53192e-47	4.32033e-11	0.0676716	0.301977	0.234305	0.136	0.188	0.371	1	1.97675e-45	3.98103e-09
DEFB1	4.08258e-05	5.90677e-15	4.71854e-11	-0.0594562	0.21636	0.275816	0.062	0.01	0.123	0.00129206	1.97625e-13	4.33598e-09
TPR	3.77504e-26	1.10231e-13	4.81913e-11	0.303393	0.138435	-0.164958	0.134	0.433	0.239	1.63963e-24	3.6298e-12	4.41626e-09
TSC22D4	2.96824e-37	1.83031e-24	5.26304e-11	0.339945	0.153488	-0.186457	0.07	0.379	0.219	1.6925e-35	7.06641e-23	4.80984e-09
FCGR1A	4.79762e-55	1.11955e-74	7.57879e-11	-0.454905	-0.297292	0.157613	0.375	0.003	0.108	4.57241e-53	9.62494e-73	6.90726e-09
IRF2	1.87001e-37	1.46498e-25	7.71526e-11	0.364118	0.194095	-0.170024	0.118	0.473	0.275	1.07548e-35	5.75589e-24	7.01248e-09
CHCHD2	1.42412e-07	1.65058e-31	7.74978e-11	0.20137	0.302319	0.100949	0.581	0.819	0.728	4.57654e-06	7.03171e-30	7.02472e-09
PSMB8	1.0346e-88	1.2871e-101	8.73734e-11	0.751357	0.526795	-0.224562	0.266	0.805	0.629	1.85544e-86	1.46532e-99	7.89842e-09
ASF1A	2.38841e-29	4.31814e-13	9.54563e-11	0.251287	0.0899991	-0.161288	0.04	0.285	0.125	1.11896e-27	1.41355e-11	8.60577e-09
MAT2B	2.31238e-61	1.18591e-68	1.01254e-10	0.502451	0.370701	-0.13175	0.13	0.604	0.407	2.52898e-59	9.46372e-67	9.10388e-09
TRAFD1	1.04505e-47	2.9351e-39	1.07397e-10	0.377714	0.18966	-0.188054	0.034	0.352	0.208	7.83365e-46	1.42513e-37	9.63019e-09
ATP6V1F	2.01289e-19	1.579e-20	1.09496e-10	-0.342317	-0.150932	0.191385	0.58	0.393	0.42	7.47704e-18	5.73756e-19	9.79212e-09
IDO1	0.323701	8.20176e-34	1.42756e-10	0.00579092	0.268069	0.262278	0.001	0.007	0.11	1	3.61408e-32	1.27324e-08
FLT3LG	6.37267e-92	1.23174e-106	1.66922e-10	0.667062	0.432035	-0.235028	0.046	0.57	0.39	1.22875e-89	1.48329e-104	1.4848e-08
MKRN1	1.6434e-30	2.94527e-16	1.79505e-10	0.344045	0.155288	-0.188757	0.146	0.466	0.27	7.94475e-29	9.99445e-15	1.59248e-08
HSPD1	5.56576e-11	1.95188e-34	1.87198e-10	0.205808	0.396368	0.19056	0.229	0.463	0.434	1.83637e-09	8.71605e-33	1.65633e-08
BBX	1.05996e-19	1.76834e-06	1.91279e-10	0.256936	0.0822314	-0.174705	0.128	0.366	0.187	3.9638e-18	5.46676e-05	1.68796e-08
SF3A1	6.74035e-33	2.60832e-17	1.93776e-10	0.285554	0.117009	-0.168545	0.058	0.332	0.163	3.44315e-31	9.03007e-16	1.70549e-08
MYL12B	2.8165e-31	2.68409e-87	2.01286e-10	0.425128	0.495826	0.0706975	0.591	0.872	0.767	1.38774e-29	2.62561e-85	1.76692e-08
LTB	1.82117e-97	3.26096e-126	2.16721e-10	1.30481	1.02509	-0.279722	0.235	0.832	0.657	3.9705e-95	4.81308e-124	1.89742e-08
SQSTM1	0.00617782	1.90448e-35	2.2433e-10	0.10578	0.318248	0.212468	0.316	0.43	0.485	0.192592	8.65501e-34	1.9579e-08
SEC61B	3.69016e-08	4.45889e-49	2.24803e-10	0.221858	0.383696	0.161838	0.41	0.638	0.646	1.1916e-06	2.5644e-47	1.9579e-08
CD28	8.11229e-49	1.04538e-34	2.31448e-10	0.299425	0.130031	-0.169394	0.009	0.285	0.13	6.3671e-47	4.69955e-33	2.01052e-08
HNRNPR	3.4779e-17	1.65682e-07	2.40697e-10	0.250019	0.0952514	-0.154768	0.152	0.399	0.222	1.23025e-15	5.16026e-06	2.08544e-08
SLFN5	4.14778e-89	3.64677e-98	2.48023e-10	0.627879	0.442935	-0.184945	0.063	0.607	0.4	7.56051e-87	3.98837e-96	2.14334e-08
APOC1	3.01017e-303	0	2.5334e-10	-2.97674	-3.12244	-0.145704	0.981	0.389	0.225	1.6735e-299	0	2.18363e-08
HNRNPF	3.01235e-72	6.89111e-75	2.83625e-10	0.6179	0.414344	-0.203555	0.177	0.695	0.499	4.00331e-70	5.9551e-73	2.43837e-08
IRF1	2.35028e-85	1.3612e-98	2.89194e-10	0.782301	0.519311	-0.26299	0.111	0.658	0.48	3.99992e-83	1.49361e-96	2.47986e-08
PPP4R3B	7.38408e-27	6.05123e-12	2.95472e-10	0.267662	0.101872	-0.16579	0.075	0.339	0.174	3.2624e-25	1.95592e-10	2.52719e-08
PCBP1	4.33205e-45	1.52829e-38	3.13317e-10	0.520881	0.305748	-0.215133	0.408	0.799	0.615	3.0877e-43	7.34572e-37	2.67297e-08
TBRG1	9.64176e-24	8.39294e-13	3.3e-10	0.262844	0.123436	-0.139408	0.127	0.409	0.23	3.93179e-22	2.73669e-11	2.80812e-08
KLRB1	9.98993e-37	3.78938e-28	3.32279e-10	0.451555	0.141397	-0.310158	0.062	0.369	0.199	5.62895e-35	1.52476e-26	2.82031e-08
TMEM123	3.12827e-77	6.9549e-89	3.61668e-10	0.672583	0.481065	-0.191518	0.235	0.758	0.562	4.57675e-75	6.94595e-87	3.056e-08
TPM3	5.58294e-39	4.90222e-30	3.61879e-10	0.484254	0.274699	-0.209555	0.385	0.785	0.6	3.37374e-37	2.02883e-28	3.056e-08
NOP10	1.14926e-25	3.6677e-23	3.6841e-10	-0.424927	-0.224139	0.200787	0.639	0.433	0.471	4.92747e-24	1.38085e-21	3.10329e-08
DEF6	6.38852e-46	1.07063e-33	3.71401e-10	0.346101	0.182133	-0.163968	0.056	0.416	0.231	4.64275e-44	4.69909e-32	3.12061e-08
CDC37	1.98394e-22	6.22566e-12	3.98681e-10	0.318808	0.148807	-0.170001	0.269	0.581	0.38	7.82248e-21	2.01035e-10	3.34141e-08
MYH9	8.77985e-36	1.20804e-31	4.15506e-10	0.414464	0.262213	-0.152252	0.181	0.544	0.348	4.81693e-34	5.16624e-30	3.47369e-08
AQP3	3.83121e-41	7.56781e-28	4.24503e-10	0.504361	0.298249	-0.206112	0.093	0.443	0.267	2.43424e-39	3.02323e-26	3.54004e-08
MYDGF	8.06024e-05	3.62821e-16	4.41126e-10	-0.124335	0.164166	0.288501	0.353	0.262	0.326	0.00254367	1.22869e-14	3.66949e-08
ZFP36L1	4.04974e-51	2.55222e-46	4.52608e-10	0.608337	0.392351	-0.215986	0.155	0.584	0.38	3.41129e-49	1.39109e-44	3.75563e-08
ARGLU1	7.55679e-23	1.60638e-09	4.74142e-10	0.292749	0.123752	-0.168996	0.175	0.477	0.283	3.01521e-21	5.05985e-08	3.92455e-08
HNRNPK	7.11013e-23	2.44441e-12	5.70479e-10	0.341386	0.146199	-0.195187	0.403	0.711	0.513	2.8438e-21	7.93945e-11	4.71026e-08
JAML	3.98902e-18	2.50788e-126	5.80311e-10	-0.294506	-0.417603	-0.123096	0.399	0.161	0.051	1.44319e-16	3.71802e-124	4.77962e-08
SF3A2	2.27941e-48	1.17443e-36	6.18892e-10	0.337178	0.177003	-0.160175	0.043	0.396	0.218	1.75194e-46	5.44861e-35	5.08482e-08
AES	3.27991e-60	2.72974e-61	6.84951e-10	0.579861	0.400858	-0.179004	0.189	0.678	0.478	3.54071e-58	1.92915e-59	5.61374e-08
RASSF5	1.25514e-30	3.24454e-17	7.28071e-10	0.282824	0.12984	-0.152985	0.082	0.376	0.198	6.0766e-29	1.12038e-15	5.95251e-08
RPL37	1.12473e-32	2.08019e-22	7.45287e-10	0.387848	0.231715	-0.156133	0.999	0.993	0.998	5.72787e-31	7.76161e-21	6.07837e-08
YWHAZ	4.06414e-49	9.17354e-60	7.52564e-10	0.542095	0.405403	-0.136692	0.389	0.819	0.637	3.22013e-47	6.2834e-58	6.12275e-08
GZMA	2.21935e-38	1.88573e-23	7.81095e-10	0.430544	0.179747	-0.250797	0.014	0.255	0.111	1.32198e-36	7.13986e-22	6.33941e-08
NMI	2.3167e-64	3.21839e-61	8.0339e-10	0.531048	0.329472	-0.201575	0.092	0.554	0.361	2.63748e-62	2.26012e-59	6.50453e-08
IRF7	3.74911e-169	3.05287e-263	8.05776e-10	1.16274	0.928913	-0.233827	0.064	0.829	0.681	2.66083e-166	1.41437e-260	6.50805e-08
PARP9	3.24002e-72	3.39682e-76	9.03661e-10	0.590189	0.364261	-0.225928	0.081	0.547	0.376	4.27183e-70	3.00551e-74	7.28102e-08
GPR171	1.24077e-30	1.29111e-106	9.71272e-10	0.241414	0.553934	0.312519	0.034	0.265	0.363	6.01575e-29	1.54919e-104	7.80692e-08
RPS25	0.000216481	1.13082e-58	1.10547e-09	-0.102678	-0.257966	-0.155288	1	0.993	0.986	0.00679958	7.52907e-57	8.86425e-08
TAP1	3.16341e-144	3.17046e-204	1.19109e-09	0.946242	0.719642	-0.226599	0.053	0.772	0.595	1.42597e-141	9.44258e-202	9.52786e-08
FLI1	6.40129e-23	5.5773e-09	1.29308e-09	0.259404	0.0936145	-0.16579	0.082	0.322	0.161	2.56644e-21	1.74687e-07	1.03043e-07
FUS	4.16582e-25	2.00094e-16	1.29434e-09	0.337122	0.163764	-0.173358	0.23	0.547	0.353	1.74572e-23	6.81076e-15	1.03043e-07
PYHIN1	4.51725e-42	5.73837e-29	1.33275e-09	0.287926	0.128364	-0.159562	0.018	0.289	0.136	2.94876e-40	2.34003e-27	1.05849e-07
SMIM25	2.77715e-102	1.72759e-196	1.33748e-09	-0.814471	-0.673524	0.140947	0.607	0.007	0.104	6.47813e-100	4.80228e-194	1.05972e-07
UBE2L6	1.31291e-128	2.93351e-179	1.34087e-09	0.949152	0.757043	-0.192109	0.152	0.826	0.656	4.76028e-126	6.93994e-177	1.05989e-07
LYZ	2.51823e-263	0	1.40544e-09	-3.20992	-2.95839	0.251527	0.957	0.121	0.286	8.40008e-260	0	1.10831e-07
HSPA1A	8.07646e-09	1.60169e-28	1.42359e-09	0.239357	0.982925	0.743568	0.148	0.312	0.262	2.6258e-07	6.46823e-27	1.11997e-07
PTGES3	3.11203e-17	4.45378e-29	1.49754e-09	0.28324	0.248832	-0.0344085	0.376	0.668	0.526	1.10434e-15	1.82065e-27	1.17538e-07
TRAV13-1	6.81126e-22	2.67307e-17	1.5617e-09	0.425399	0.0902955	-0.335104	0	0.101	0.044	2.66046e-20	9.23995e-16	1.22285e-07
ATP6V1G1	1.43907e-09	3.53004e-31	1.67201e-09	0.198994	0.275635	0.0766414	0.43	0.644	0.578	4.70157e-08	1.48302e-29	1.30617e-07
EPSTI1	1.30266e-95	3.98769e-118	1.69121e-09	0.829975	0.60721	-0.222765	0.157	0.742	0.56	2.75018e-93	5.42927e-116	1.31808e-07
TGM1	1.18114e-40	5.03659e-30	1.74497e-09	0.316372	0.121979	-0.194393	0.003	0.211	0.093	7.33689e-39	2.08185e-28	1.3568e-07
BTG1	2.6217e-93	1.47589e-159	1.83267e-09	0.891872	0.838489	-0.0533826	0.465	0.916	0.769	5.2682e-91	3.00191e-157	1.42168e-07
SYTL1	1.5729e-28	3.05962e-15	1.8401e-09	0.28124	0.109489	-0.171751	0.047	0.282	0.141	7.20705e-27	1.02987e-13	1.42413e-07
SEMA4D	8.15541e-43	1.35883e-30	1.85446e-09	0.321784	0.154136	-0.167648	0.037	0.342	0.178	5.42994e-41	5.65169e-29	1.43193e-07
GZMK	6.73947e-19	2.35259e-18	1.90763e-09	0.366997	0.100775	-0.266222	0.015	0.154	0.086	2.47586e-17	8.30425e-17	1.46958e-07
CAPZB	7.91618e-34	2.69321e-25	1.94484e-09	0.411259	0.230149	-0.18111	0.252	0.617	0.423	4.13887e-32	1.05443e-23	1.4948e-07
SEPT1	5.40204e-73	7.05177e-75	1.98713e-09	0.541266	0.34079	-0.200476	0.05	0.513	0.336	7.26596e-71	6.07819e-73	1.52379e-07
HSPA8	5.32707e-119	4.79466e-185	2.16261e-09	1.07754	0.969876	-0.107667	0.457	0.946	0.815	1.7252e-116	1.18471e-182	1.65455e-07
ATP6V0C	2.42219e-103	1.19765e-165	2.20048e-09	0.513662	0.551488	0.0378265	0.009	0.517	0.432	5.81272e-101	2.5609e-163	1.67967e-07
TMSB10	0.00177041	9.96106e-06	2.22556e-09	-0.0742806	0.18583	0.26011	1	0.997	0.999	0.0554512	0.000305959	1.69493e-07
SETX	3.96611e-31	1.79848e-18	2.28352e-09	0.326395	0.149551	-0.176844	0.101	0.406	0.228	1.94842e-29	6.36183e-17	1.73511e-07
ITM2B	1.21339e-08	2.2528e-68	2.41319e-09	-0.20689	-0.398045	-0.191155	0.943	0.93	0.807	3.94109e-07	1.78496e-66	1.82947e-07
IL2RA	2.53821e-05	5.5678e-53	2.43816e-09	0.0487259	0.282262	0.233536	0.016	0.067	0.197	0.000805585	3.44573e-51	1.84421e-07
RAC1	2.65754e-41	3.79293e-48	2.48026e-09	-0.538108	-0.329528	0.208579	0.721	0.433	0.491	1.70476e-39	2.14806e-46	1.87181e-07
PSME2	7.72095e-10	1.77134e-31	2.79375e-09	0.264508	0.314455	0.0499476	0.507	0.762	0.661	2.52745e-08	7.52695e-30	2.10364e-07
GZMM	1.11462e-50	2.40823e-39	2.80024e-09	0.313614	0.158956	-0.154658	0.013	0.315	0.16	9.29509e-49	1.17272e-37	2.10377e-07
NPC2	4.16483e-96	1.15711e-166	2.87552e-09	-0.933297	-0.67089	0.262407	0.8	0.248	0.33	8.90553e-94	2.50634e-164	2.15548e-07
PSMB9	7.34928e-103	7.75671e-150	3.39827e-09	0.88689	0.736004	-0.150886	0.305	0.889	0.727	1.73865e-100	1.43745e-147	2.54162e-07
C6orf48	2.5769e-11	1.48972e-94	4.04332e-09	-0.234764	-0.387614	-0.15285	0.465	0.279	0.133	8.5445e-10	1.54805e-92	3.01729e-07
BRI3	6.35747e-85	3.68044e-137	4.08529e-09	-0.76249	-0.533817	0.228673	0.649	0.074	0.202	1.07104e-82	5.98871e-135	3.04181e-07
S1PR4	7.12463e-21	6.44118e-08	4.38063e-09	0.269841	0.0958256	-0.174016	0.102	0.346	0.185	2.72855e-19	2.01178e-06	3.25445e-07
HNRNPUL1	2.16108e-49	7.65234e-44	5.76936e-09	0.410164	0.255649	-0.154515	0.069	0.45	0.273	1.73286e-47	4.02617e-42	4.27663e-07
TMEM35B	1.75869e-54	3.59824e-46	5.79942e-09	0.295573	0.147539	-0.148034	0.006	0.295	0.15	1.65253e-52	1.95802e-44	4.28939e-07
CEBPB	8.30047e-43	1.06126e-59	6.04072e-09	-0.585286	-0.354769	0.230517	0.647	0.279	0.349	5.51551e-41	7.25418e-58	4.45797e-07
ACTG1	1.3998e-50	8.89275e-54	6.05502e-09	0.79362	0.5742	-0.21942	0.705	0.946	0.853	1.16152e-48	5.59689e-52	4.45866e-07
DNMT1	6.13398e-35	1.22731e-23	6.08463e-09	0.310559	0.160373	-0.150187	0.058	0.352	0.191	3.31086e-33	4.67343e-22	4.47059e-07
TECR	1.58429e-21	4.3407e-10	6.20762e-09	0.300699	0.129484	-0.171215	0.182	0.453	0.282	6.13789e-20	1.37636e-08	4.55093e-07
VAMP8	1.56653e-56	2.11325e-184	6.52557e-09	-0.590941	-0.706185	-0.115244	0.808	0.574	0.394	1.54144e-54	5.14539e-182	4.77354e-07
ATP5ME	5.11334e-40	1.24399e-47	7.04696e-09	-0.489956	-0.312912	0.177044	0.77	0.523	0.563	3.14697e-38	6.98584e-46	5.14366e-07
ELOB	6.8512e-72	1.78216e-107	7.98388e-09	-0.62501	-0.484618	0.140391	0.851	0.651	0.64	8.96217e-70	2.16962e-105	5.81481e-07
HELZ2	1.60084e-88	3.71848e-96	8.22172e-09	0.526958	0.333752	-0.193206	0.013	0.47	0.295	2.84038e-86	3.93769e-94	5.97499e-07
GATA3	2.76054e-65	4.00689e-63	8.50937e-09	0.465178	0.276989	-0.188189	0.025	0.413	0.242	3.19734e-63	2.9056e-61	6.17059e-07
SNHG7	6.37748e-27	3.32487e-18	8.57193e-09	0.328542	0.16286	-0.165682	0.166	0.46	0.279	2.83267e-25	1.17115e-16	6.20247e-07
CD40LG	1.46612e-38	7.34832e-28	8.69745e-09	0.348399	0.161052	-0.187348	0.026	0.295	0.149	8.78012e-37	2.93906e-26	6.27967e-07
GPR155	1.74736e-25	1.21666e-13	8.81203e-09	0.270572	0.103523	-0.167049	0.049	0.265	0.137	7.42507e-24	4.00239e-12	6.34866e-07
AKNA	1.85953e-36	4.80183e-25	9.11673e-09	0.309084	0.150107	-0.158978	0.055	0.349	0.187	1.039e-34	1.86902e-23	6.55402e-07
S100A4	1.54957e-20	2.84604e-125	9.45511e-09	-0.316202	-0.512287	-0.196085	0.969	0.886	0.758	5.89385e-19	4.16383e-123	6.78267e-07
UQCRB	2.73256e-59	5.98609e-80	9.66525e-09	-0.580772	-0.434286	0.146486	0.898	0.765	0.752	2.8754e-57	5.44082e-78	6.91853e-07
RSF1	7.045e-24	7.99722e-12	9.78553e-09	0.27008	0.112196	-0.157884	0.103	0.362	0.199	2.89053e-22	2.56997e-10	6.98963e-07
RCAN3	7.28217e-29	7.86186e-17	9.97895e-09	0.296618	0.128878	-0.16774	0.076	0.352	0.191	3.36909e-27	2.70638e-15	7.11256e-07
JMJD1C	6.779e-27	6.8406e-19	1.06803e-08	0.320598	0.171098	-0.1495	0.156	0.463	0.286	3.00302e-25	2.43005e-17	7.59624e-07
DYNLT1	1.95789e-37	7.19226e-31	1.10277e-08	0.49833	0.298424	-0.199906	0.283	0.644	0.462	1.12408e-35	3.00265e-29	7.81917e-07
CNP	1.52914e-36	2.71916e-25	1.10548e-08	0.30697	0.158951	-0.148019	0.052	0.356	0.198	8.58711e-35	1.06334e-23	7.81917e-07
MBP	1.60437e-22	7.83415e-11	1.10641e-08	0.312199	0.124493	-0.187706	0.173	0.446	0.271	6.33335e-21	2.49831e-09	7.81917e-07
HERPUD2	2.0045e-48	2.02989e-47	1.11185e-08	0.378977	0.208524	-0.170452	0.046	0.389	0.246	1.55137e-46	1.138e-45	7.84101e-07
NINJ1	0.000173729	3.40416e-44	1.16529e-08	0.0796424	0.357936	0.278294	0.049	0.124	0.254	0.00547221	1.80242e-42	8.20056e-07
NIPBL	2.97721e-25	6.28839e-13	1.28247e-08	0.268958	0.109946	-0.159012	0.076	0.332	0.175	1.25551e-23	2.05447e-11	9.00621e-07
RPS4Y1	1.46057e-05	2.06308e-61	1.29193e-08	0.264021	0.516605	0.252584	0.267	0.403	0.579	0.000464889	1.46111e-59	9.05357e-07
SPTAN1	3.2814e-39	7.0304e-29	1.30804e-08	0.334621	0.170473	-0.164148	0.05	0.359	0.199	1.99377e-37	2.86341e-27	9.1472e-07
PSAP	8.12784e-203	0	1.36855e-08	-1.47824	-1.16684	0.311399	0.942	0.433	0.548	9.34897e-200	0	9.55036e-07
TINF2	3.80511e-37	7.55165e-30	1.50889e-08	0.280234	0.167391	-0.112843	0.049	0.352	0.202	2.1623e-35	3.11758e-28	1.05077e-06
PSIP1	3.05902e-38	1.02027e-28	1.53356e-08	0.329894	0.175231	-0.154663	0.066	0.386	0.218	1.81566e-36	4.15039e-27	1.06573e-06
C1GALT1	3.33358e-52	8.13094e-47	1.59117e-08	0.398437	0.226361	-0.172075	0.046	0.409	0.243	2.88078e-50	4.49046e-45	1.10346e-06
FABP5	9.43501e-75	1.0487e-129	1.62263e-08	-0.748275	-0.44842	0.299855	0.681	0.144	0.248	1.32795e-72	1.58288e-127	1.12295e-06
PPP2R1A	1.3739e-28	9.60501e-17	1.65054e-08	0.297519	0.140698	-0.156821	0.093	0.383	0.223	6.30387e-27	3.29285e-15	1.1399e-06
ARHGDIA	3.32817e-32	5.30193e-25	1.71088e-08	0.386604	0.231979	-0.154625	0.203	0.577	0.395	1.68464e-30	2.06127e-23	1.17913e-06
RPL30	1.37193e-118	1.2436e-184	1.81816e-08	0.736466	0.617943	-0.118523	1	1	0.999	4.40033e-116	3.05021e-182	1.25048e-06
ACTB	6.41031e-36	3.00688e-36	1.85484e-08	0.775883	0.58881	-0.187073	0.988	1	0.98	3.52852e-34	1.38346e-34	1.27309e-06
CLEC2B	1.57524e-35	8.91158e-32	1.98245e-08	0.479527	0.293738	-0.185789	0.199	0.547	0.365	8.59988e-34	3.82087e-30	1.35788e-06
PPP1R12A	1.20515e-26	4.10794e-15	2.012e-08	0.29822	0.132506	-0.165714	0.103	0.372	0.211	5.28257e-25	1.37856e-13	1.37529e-06
EIF1	8.97207e-30	2.94634e-22	2.18242e-08	-0.386371	-0.183446	0.202925	0.99	0.98	0.981	4.2572e-28	1.09444e-20	1.48873e-06
HLA-DRA	0	0	2.20532e-08	-2.89115	-2.54081	0.350338	0.983	0.292	0.465	0	0	1.50128e-06
RALA	1.11106e-06	1.18281e-55	2.32812e-08	0.0965063	0.280185	0.183679	0.049	0.148	0.277	3.55677e-05	7.6168e-54	1.58165e-06
CSK	2.76507e-34	5.54008e-26	2.4513e-08	0.310655	0.173452	-0.137203	0.079	0.396	0.233	1.46404e-32	2.18958e-24	1.66195e-06
RPL19	4.22161e-32	2.34661e-27	3.106e-08	0.356083	0.234148	-0.121935	0.998	0.993	0.999	2.13364e-30	9.3408e-26	2.10107e-06
SEC11A	4.08298e-25	8.54765e-103	3.11158e-08	-0.374409	-0.470442	-0.0960336	0.65	0.443	0.289	1.71316e-23	9.83186e-101	2.10107e-06
ERP29	4.97545e-13	2.63558e-14	3.1568e-08	0.267501	0.150025	-0.117476	0.438	0.674	0.502	1.67982e-11	8.72172e-13	2.1273e-06
SRSF10	5.5802e-34	3.25181e-25	3.31736e-08	0.344784	0.195421	-0.149363	0.113	0.456	0.286	2.92211e-32	1.26718e-23	2.23099e-06
PPIB	1.09014e-45	3.20589e-107	3.3366e-08	0.607051	0.775694	0.168643	0.314	0.775	0.682	7.82016e-44	3.88869e-105	2.23942e-06
ABLIM1	4.72723e-44	5.10721e-34	3.41298e-08	0.267772	0.139723	-0.128049	0.009	0.262	0.125	3.25126e-42	2.25943e-32	2.28608e-06
LSM14A	1.059e-23	7.00033e-15	3.57419e-08	0.261769	0.125422	-0.136347	0.106	0.372	0.215	4.31318e-22	2.3351e-13	2.38926e-06
RNF213	2.85539e-83	1.97626e-247	3.90069e-08	0.827011	1.0313	0.204287	0.261	0.815	0.808	4.71522e-81	8.13853e-245	2.59855e-06
FBXO7	9.40992e-25	1.35146e-16	3.90285e-08	0.266036	0.141424	-0.124612	0.095	0.369	0.218	3.90892e-23	4.60946e-15	2.59855e-06
PRMT2	3.55391e-16	5.71452e-06	4.23546e-08	0.28837	0.0959239	-0.192446	0.26	0.497	0.327	1.24004e-14	0.000175848	2.81439e-06
RHOA	7.55647e-13	6.46892e-35	4.50086e-08	0.2218	0.285736	0.063936	0.573	0.812	0.736	2.54607e-11	2.9239e-33	2.98479e-06
RBBP6	5.42112e-48	1.02038e-52	4.54224e-08	0.36087	0.265898	-0.094972	0.064	0.443	0.295	4.1005e-46	6.29144e-51	3.0051e-06
CCNL1	5.45717e-19	5.96337e-73	4.5495e-08	0.253306	0.402405	0.149099	0.173	0.433	0.459	2.01144e-17	4.99799e-71	3.0051e-06
IGSF6	1.80148e-44	1.02709e-60	4.98951e-08	-0.448749	-0.272248	0.176501	0.367	0.023	0.126	1.25453e-42	7.15251e-59	3.28923e-06
SPCS3	5.63329e-05	1.10977e-25	5.08278e-08	0.13356	0.292753	0.159192	0.188	0.332	0.354	0.00177945	4.37057e-24	3.34411e-06
CD68	6.28622e-92	8.92422e-164	5.21326e-08	-0.865792	-0.606308	0.259484	0.742	0.151	0.251	1.21913e-89	1.87223e-161	3.42321e-06
TANK	3.34655e-33	4.64645e-24	5.24721e-08	0.378495	0.200098	-0.178397	0.13	0.456	0.291	1.72803e-31	1.77947e-22	3.43873e-06
CSDE1	2.20965e-13	0.000165781	5.41527e-08	0.251879	0.0739139	-0.177965	0.359	0.584	0.408	7.48298e-12	0.00505481	3.53854e-06
HLA-DRB1	7.25651e-290	0	5.42074e-08	-2.45043	-2.19886	0.251564	0.95	0.279	0.453	3.02569e-286	0	3.53854e-06
PDIA3	1.1995e-34	3.14916e-31	5.86346e-08	0.410164	0.258075	-0.152089	0.221	0.591	0.413	6.43275e-33	1.32467e-29	3.82007e-06
HINT1	9.10369e-12	1.72086e-59	5.91191e-08	0.294964	0.376301	0.0813367	0.658	0.862	0.789	3.03066e-10	1.15965e-57	3.84412e-06
RHOF	5.32682e-40	2.83004e-31	5.95495e-08	0.330875	0.176245	-0.154631	0.044	0.352	0.201	3.27232e-38	1.19345e-29	3.86458e-06
IKZF3	2.93352e-44	1.99938e-36	6.00521e-08	0.329923	0.168891	-0.161032	0.024	0.322	0.175	2.03016e-42	9.21181e-35	3.88962e-06
RAB29	2.49768e-29	2.88866e-20	6.65404e-08	0.272334	0.144572	-0.127763	0.062	0.336	0.188	1.16851e-27	1.04396e-18	4.30153e-06
FYN	1.52507e-58	7.60441e-57	7.10333e-08	0.417334	0.251806	-0.165528	0.031	0.399	0.236	1.58974e-56	4.9835e-55	4.58309e-06
IDH2	1.2726e-63	1.9478e-64	7.55891e-08	0.454228	0.291764	-0.162464	0.043	0.463	0.304	1.4293e-61	1.45678e-62	4.86762e-06
RPL23A	8.856e-20	2.44902e-124	7.627e-08	-0.291428	-0.429548	-0.13812	1	0.99	0.969	3.31921e-18	3.52121e-122	4.902e-06
S100A11	7.3526e-113	4.36751e-200	7.6733e-08	-0.929026	-0.651408	0.277618	0.992	0.909	0.855	2.15141e-110	1.24519e-197	4.92227e-06
STK4	4.96862e-40	1.40333e-41	7.77409e-08	0.431394	0.30313	-0.128264	0.214	0.621	0.446	3.06356e-38	7.11409e-40	4.97736e-06
C21orf91	8.73389e-40	1.5923e-32	9.35738e-08	0.263751	0.151525	-0.112226	0.022	0.292	0.157	5.34562e-38	6.90696e-31	5.97958e-06
SNHG12	9.31389e-25	9.18178e-17	9.45969e-08	0.28486	0.148485	-0.136375	0.097	0.359	0.205	3.87386e-23	3.15424e-15	6.0334e-06
BRD2	2.98712e-49	1.68055e-53	9.60097e-08	0.411541	0.292669	-0.118873	0.093	0.493	0.33	2.37241e-47	1.05372e-51	6.11182e-06
SPSB3	3.3304e-42	8.8469e-36	9.75045e-08	0.339986	0.188591	-0.151396	0.057	0.389	0.23	2.18686e-40	4.03702e-34	6.19515e-06
PARP12	3.87644e-56	1.21739e-59	9.89273e-08	0.441257	0.304671	-0.136586	0.075	0.497	0.328	3.78089e-54	8.27059e-58	6.27361e-06
HELB	3.904e-54	2.98712e-52	1.16027e-07	0.384207	0.217318	-0.166889	0.023	0.356	0.21	3.62746e-52	1.83501e-50	7.34403e-06
SELPLG	1.62947e-26	2.1425e-24	1.16638e-07	0.326213	0.211786	-0.114427	0.162	0.473	0.315	7.12376e-25	8.26213e-23	7.36873e-06
PRKD2	7.29818e-54	5.58995e-49	1.24925e-07	0.322968	0.187472	-0.135496	0.016	0.339	0.19	6.68806e-52	3.20385e-47	7.87738e-06
DERL3	0.0582579	2.71761e-30	1.35233e-07	0.0246963	0.278985	0.254289	0.002	0.013	0.108	1	1.12751e-28	8.51127e-06
MNDA	9.77315e-87	2.46937e-156	1.40362e-07	-0.813695	-0.649233	0.164462	0.615	0.037	0.145	1.70682e-84	4.84534e-154	8.81745e-06
PCED1B	1.53962e-29	1.91126e-20	1.50467e-07	0.277393	0.139404	-0.137989	0.061	0.322	0.176	7.25385e-28	6.9373e-19	9.43445e-06
PPP1R2	1.21242e-30	2.16745e-24	1.53245e-07	0.357862	0.211675	-0.146187	0.173	0.507	0.339	5.88688e-29	8.3487e-23	9.59062e-06
NME2	2.48796e-48	8.00089e-163	1.53875e-07	0.496226	0.673157	0.176931	0.097	0.523	0.589	1.90346e-46	1.66804e-160	9.61202e-06
KPNB1	1.26239e-25	7.29403e-18	1.54556e-07	0.32557	0.176902	-0.148668	0.181	0.493	0.326	5.39866e-24	2.55306e-16	9.63647e-06
RPL36A	5.3645e-207	0	1.55323e-07	-1.21026	-1.10512	0.10514	0.986	0.866	0.782	7.15775e-204	0	9.66625e-06
UBC	3.38761e-89	7.72998e-135	1.56199e-07	0.819045	0.734662	-0.0843823	0.621	0.963	0.882	6.20882e-87	1.22785e-132	9.70268e-06
SNX10	1.86923e-34	2.4818e-57	1.66195e-07	-0.432626	-0.223198	0.209428	0.462	0.121	0.204	9.9763e-33	1.62963e-55	1.03044e-05
CD163	1.86523e-24	4.44136e-43	1.68488e-07	-0.26119	-0.0526478	0.208543	0.236	0.02	0.104	7.70985e-23	2.31485e-41	1.04272e-05
GBP1	1.52604e-108	1.13095e-152	1.70557e-07	0.905276	0.760935	-0.144341	0.08	0.698	0.53	4.07233e-106	2.16812e-150	1.05357e-05
ATRX	4.82547e-24	6.3951e-15	1.77599e-07	0.277421	0.138812	-0.138609	0.132	0.419	0.258	1.98966e-22	2.13749e-13	1.09504e-05
GSTO1	4.46891e-41	5.8196e-62	1.78519e-07	-0.519599	-0.333664	0.185935	0.597	0.232	0.304	2.83402e-39	4.17472e-60	1.09868e-05
MAX	2.37408e-30	9.73659e-22	1.79085e-07	0.305099	0.162056	-0.143043	0.09	0.393	0.238	1.14274e-28	3.58877e-20	1.10013e-05
CD96	2.33283e-78	3.25143e-86	1.80283e-07	0.466274	0.2937	-0.172574	0.012	0.419	0.263	3.48951e-76	3.12559e-84	1.10546e-05
XAF1	1.01855e-111	3.70345e-158	1.89194e-07	0.817108	0.654503	-0.162605	0.085	0.715	0.545	2.85512e-109	7.39737e-156	1.15797e-05
PRDX1	1.39213e-43	1.63838e-66	1.9107e-07	-0.539878	-0.385732	0.154146	0.719	0.443	0.459	9.43845e-42	1.24775e-64	1.16731e-05
ENO1	1.66163e-08	1.56129e-37	1.98001e-07	0.225678	0.331575	0.105897	0.336	0.557	0.546	5.39174e-07	7.37676e-36	1.20744e-05
TENT5C	1.15458e-13	1.80501e-74	2.14301e-07	0.111073	0.313416	0.202343	0.006	0.101	0.234	3.92992e-12	1.54781e-72	1.30446e-05
MORC3	4.69536e-27	2.20428e-17	2.22379e-07	0.266349	0.129878	-0.13647	0.071	0.336	0.19	2.09669e-25	7.65122e-16	1.35117e-05
LAMP3	2.21003e-71	1.80147e-77	2.30996e-07	0.425293	0.242303	-0.18299	0.004	0.352	0.214	2.86848e-69	1.59818e-75	1.40097e-05
ANP32B	3.20419e-21	1.02106e-20	2.47356e-07	0.358316	0.236712	-0.121604	0.348	0.664	0.496	1.23706e-19	3.71425e-19	1.49747e-05
ECE1	1.77553e-58	1.26668e-54	2.51012e-07	0.321872	0.178138	-0.143734	0.004	0.305	0.168	1.83932e-56	8.03279e-53	1.51685e-05
CD14	1.29978e-31	1.43967e-41	2.52252e-07	-0.334497	-0.201227	0.13327	0.272	0.013	0.091	6.46153e-30	7.28726e-40	1.52159e-05
SH3KBP1	8.62068e-36	1.07572e-28	2.56271e-07	0.318832	0.176809	-0.142023	0.059	0.366	0.216	4.7374e-34	4.37063e-27	1.54166e-05
CST7	5.2465e-46	1.00758e-40	2.56504e-07	0.315782	0.1933	-0.122482	0.013	0.289	0.154	3.82112e-44	5.0239e-39	1.54166e-05
APOL6	6.24388e-38	2.1045e-34	2.57186e-07	0.45752	0.277564	-0.179956	0.227	0.611	0.446	3.67981e-36	9.38498e-33	1.54298e-05
CFLAR	2.13151e-36	8.29039e-96	2.62731e-07	0.380281	0.47867	0.0983884	0.158	0.54	0.522	1.18699e-34	8.72374e-94	1.57341e-05
HSD17B11	1.16822e-06	3.07081e-60	2.64792e-07	-0.173998	-0.299059	-0.125061	0.377	0.248	0.123	3.73617e-05	2.12959e-58	1.58291e-05
OGFR	3.49153e-34	2.5571e-29	2.76389e-07	0.337963	0.203258	-0.134704	0.105	0.436	0.278	1.84283e-32	1.04917e-27	1.64676e-05
S100A10	0.0742428	1.37661e-09	2.76459e-07	-0.0847147	0.21857	0.303284	0.852	0.809	0.824	1	4.34022e-08	1.64676e-05
PPP3CC	1.50253e-44	4.40676e-38	2.78e-07	0.312258	0.168238	-0.14402	0.021	0.309	0.173	1.05515e-42	2.09695e-36	1.65298e-05
LRP10	2.31572e-25	2.88093e-20	2.8326e-07	0.283298	0.169849	-0.113448	0.111	0.399	0.253	9.80271e-24	1.04229e-18	1.68127e-05
EIF4G2	2.72688e-16	5.25646e-11	2.84398e-07	0.268071	0.122671	-0.145401	0.344	0.604	0.435	9.52467e-15	1.6795e-09	1.68502e-05
CRIP1	4.08717e-69	8.20214e-252	2.87106e-07	-0.965274	-1.09057	-0.125295	0.819	0.44	0.28	5.03083e-67	3.46327e-249	1.69805e-05
LAG3	6.29087e-52	3.86643e-46	2.90794e-07	0.458811	0.257812	-0.200999	0.006	0.289	0.155	5.40836e-50	2.09712e-44	1.71681e-05
UQCRQ	5.69599e-30	1.47672e-40	3.08559e-07	-0.423508	-0.280074	0.143434	0.659	0.426	0.449	2.72598e-28	7.35209e-39	1.81848e-05
UQCRH	1.36056e-25	1.71781e-23	3.09112e-07	-0.353016	-0.190516	0.162499	0.724	0.554	0.595	5.81103e-24	6.5263e-22	1.81853e-05
SF3B2	8.59434e-38	1.82639e-42	3.54981e-07	0.388842	0.280865	-0.107977	0.159	0.55	0.397	5.0295e-36	9.4017e-41	2.0847e-05
NEDD8	8.55813e-13	8.17791e-45	3.69642e-07	-0.220408	-0.301818	-0.0814103	0.597	0.517	0.374	2.88066e-11	4.35767e-43	2.16698e-05
PLSCR1	1.41244e-65	1.00414e-78	3.85989e-07	0.690149	0.503225	-0.186924	0.219	0.691	0.534	1.64737e-63	9.0283e-77	2.25885e-05
ACAP1	6.85736e-57	4.14259e-61	3.87187e-07	0.449009	0.278529	-0.17048	0.049	0.446	0.297	6.80777e-55	2.90303e-59	2.26189e-05
CD99	3.88742e-102	2.95435e-152	3.90209e-07	0.843569	0.709104	-0.134465	0.175	0.802	0.648	8.94295e-100	5.63134e-150	2.27556e-05
NFATC2	4.27871e-57	6.83379e-56	4.06062e-07	0.356918	0.215118	-0.141801	0.018	0.359	0.211	4.2732e-55	4.4263e-54	2.36388e-05
EZR	5.12962e-49	2.29005e-51	4.16606e-07	0.451609	0.320438	-0.13117	0.087	0.493	0.334	4.05471e-47	1.38889e-49	2.42104e-05
SLC3A2	2.89887e-17	1.54041e-28	4.23097e-07	0.250904	0.263004	0.0120998	0.165	0.43	0.347	1.03089e-15	6.2283e-27	2.45448e-05
PPP1CC	2.51655e-26	6.04238e-20	4.3568e-07	0.364043	0.204996	-0.159047	0.222	0.537	0.374	1.09588e-24	2.17194e-18	2.52309e-05
XRN1	2.10105e-58	1.06105e-66	5.25135e-07	0.473732	0.347639	-0.126093	0.075	0.503	0.345	2.15645e-56	8.0992e-65	3.03586e-05
SOCS1	3.41675e-102	1.49376e-139	5.4024e-07	0.89393	0.651732	-0.242198	0.046	0.614	0.459	7.91475e-100	2.49137e-137	3.11778e-05
CACYBP	0.0285056	5.6294e-28	5.57613e-07	0.0760077	0.260966	0.184958	0.155	0.235	0.32	0.883699	2.25969e-26	3.21249e-05
DEK	7.86948e-24	4.39492e-28	5.66871e-07	0.346007	0.254791	-0.091216	0.234	0.547	0.401	3.21694e-22	1.76628e-26	3.26019e-05
CDKN1B	1.21501e-40	3.74637e-36	6.30424e-07	0.352005	0.196402	-0.155604	0.056	0.369	0.224	7.53329e-39	1.72132e-34	3.61946e-05
JUNB	1.43556e-41	1.82735e-143	6.35752e-07	0.65201	0.852139	0.200129	0.184	0.581	0.621	9.26228e-40	3.142e-141	3.64377e-05
POLR2L	2.83496e-29	2.16036e-39	6.37435e-07	-0.399399	-0.279128	0.12027	0.673	0.477	0.481	1.32445e-27	1.05356e-37	3.64716e-05
ARL6IP5	3.77109e-15	4.7038e-30	6.54481e-07	0.284602	0.267452	-0.0171495	0.425	0.674	0.554	1.30355e-13	1.94913e-28	3.73827e-05
P4HB	1.23317e-10	3.39289e-22	6.55747e-07	0.216979	0.261413	0.0444347	0.214	0.44	0.375	4.05669e-09	1.25892e-20	3.7391e-05
TTC39C	2.66711e-44	2.29587e-44	7.26481e-07	0.421391	0.279307	-0.142084	0.102	0.466	0.306	1.84962e-42	1.21754e-42	4.13536e-05
TNFAIP3	7.27711e-29	3.06471e-124	7.28286e-07	0.360079	0.608056	0.247976	0.072	0.339	0.458	3.36909e-27	4.38753e-122	4.13858e-05
RGS1	6.5581e-41	1.40927e-157	7.37026e-07	0.511081	0.831781	0.320699	0.035	0.332	0.471	4.11201e-39	2.79815e-155	4.18112e-05
RABAC1	5.89698e-19	4.57737e-29	7.51456e-07	0.268211	0.267039	-0.00117194	0.185	0.47	0.378	2.17114e-17	1.86888e-27	4.25574e-05
MT-ND6	6.06487e-43	1.06606e-105	7.59107e-07	0.511845	0.666307	0.154462	0.148	0.567	0.536	4.07054e-41	1.25213e-103	4.29179e-05
PSMA6	2.21006e-37	5.22331e-39	7.64613e-07	0.395859	0.270884	-0.124975	0.183	0.574	0.414	1.26668e-35	2.52147e-37	4.3156e-05
LDHB	8.85832e-26	8.20777e-20	7.82042e-07	0.453539	0.250134	-0.203405	0.461	0.755	0.604	3.81766e-24	2.94711e-18	4.40652e-05
SUSD3	1.44552e-42	1.14788e-37	8.01899e-07	0.309169	0.17167	-0.1375	0.029	0.319	0.184	9.54813e-41	5.43888e-36	4.51079e-05
HNRNPA0	3.99939e-22	7.84908e-15	8.52936e-07	0.290927	0.153399	-0.137528	0.181	0.47	0.314	1.56582e-20	2.6156e-13	4.78979e-05
STAG2	3.82966e-20	7.83255e-12	9.01021e-07	0.257723	0.117627	-0.140096	0.125	0.372	0.228	1.44346e-18	2.51948e-10	5.05132e-05
RPS29	1.50233e-84	1.85127e-307	9.30741e-07	-0.626739	-0.743656	-0.116916	1	0.987	0.986	2.51825e-82	1.16515e-304	5.20918e-05
BCLAF1	1.10237e-21	3.15484e-13	9.36804e-07	0.290541	0.140586	-0.149955	0.145	0.416	0.266	4.29577e-20	1.03477e-11	5.23433e-05
TRIR	6.13963e-19	2.44183e-11	9.59145e-07	0.328975	0.156028	-0.172947	0.446	0.708	0.558	2.25799e-17	7.80941e-10	5.3502e-05
AC116407.2	1.87387e-48	8.88219e-45	9.66972e-07	0.292709	0.16049	-0.132219	0.012	0.289	0.158	1.45703e-46	4.72541e-43	5.38486e-05
PSMB10	1.44719e-50	8.60418e-57	9.82485e-07	0.507906	0.360028	-0.147878	0.178	0.614	0.452	1.19786e-48	5.62764e-55	5.46213e-05
APH1A	5.08513e-25	1.27803e-18	1.01738e-06	0.268357	0.150821	-0.117535	0.106	0.389	0.245	2.12562e-23	4.53042e-17	5.64671e-05
MBNL1	3.26696e-38	1.33332e-41	1.04973e-06	0.466751	0.316272	-0.150479	0.332	0.691	0.531	1.93563e-36	6.76947e-40	5.81659e-05
PNRC1	6.35872e-67	4.17677e-100	1.10352e-06	0.65529	0.549726	-0.105564	0.333	0.782	0.631	7.57528e-65	4.64415e-98	6.10448e-05
SUB1	5.30321e-53	2.73918e-190	1.11492e-06	0.68279	0.85892	0.176131	0.379	0.839	0.833	4.74374e-51	7.25164e-188	6.15451e-05
SDF2L1	0.00525422	3.42421e-15	1.11625e-06	0.0944112	0.259832	0.165421	0.134	0.228	0.237	0.164106	1.15027e-13	6.15451e-05
HSPH1	0.00567918	6.90877e-22	1.24492e-06	0.0805115	0.328678	0.248167	0.108	0.185	0.207	0.177213	2.55778e-20	6.85261e-05
DNAJB1	8.1919e-26	2.10979e-74	1.29745e-06	0.258264	0.872744	0.61448	0.056	0.295	0.319	3.5396e-24	1.7999e-72	7.12999e-05
BUB3	1.20773e-30	7.01531e-28	1.31867e-06	0.309731	0.195807	-0.113924	0.105	0.423	0.279	5.87265e-29	2.80924e-26	7.23471e-05
DCXR	6.53888e-23	3.07128e-16	1.33001e-06	0.296854	0.156013	-0.140842	0.132	0.396	0.251	2.61846e-21	1.04115e-14	7.28494e-05
RASAL3	2.32139e-51	5.90682e-51	1.36562e-06	0.332219	0.211809	-0.12041	0.024	0.356	0.215	1.97537e-49	3.55657e-49	7.46772e-05
OAZ1	1.02455e-40	1.55199e-50	1.36861e-06	-0.428564	-0.281913	0.146652	0.942	0.903	0.885	6.38802e-39	9.27771e-49	7.47179e-05
RPL7	5.71504e-116	1.32477e-197	1.40422e-06	-0.806209	-0.632058	0.174151	0.985	0.826	0.844	1.73306e-113	3.71349e-195	7.65371e-05
ITGB2	5.51566e-06	5.30087e-33	1.52189e-06	-0.161861	-0.254692	-0.0928308	0.462	0.386	0.255	0.000175727	2.31441e-31	8.28151e-05
ANXA5	8.29882e-19	8.21312e-21	1.77985e-06	-0.349083	-0.168158	0.180925	0.642	0.419	0.472	3.04537e-17	2.99088e-19	9.66946e-05
STK17B	1.9383e-54	1.59013e-73	1.82335e-06	0.491805	0.406424	-0.0853812	0.127	0.581	0.435	1.81617e-52	1.33944e-71	9.88967e-05
SLC11A1	5.80884e-50	2.08546e-90	1.85591e-06	-0.462497	-0.32018	0.142316	0.401	0.023	0.098	4.72599e-48	2.11443e-88	0.000100499
UBE2N	7.28404e-17	3.25733e-12	1.97085e-06	0.250501	0.133489	-0.117012	0.164	0.409	0.27	2.56031e-15	1.05695e-10	0.000106551
NKG7	4.42046e-29	2.53784e-24	1.99285e-06	0.395656	0.148216	-0.24744	0.01	0.188	0.1	2.05653e-27	9.74163e-23	0.000107566
RBM39	8.52799e-26	5.01892e-35	2.04611e-06	0.345053	0.27146	-0.0735932	0.264	0.597	0.464	3.68005e-24	2.27172e-33	0.000110262
SSR2	1.74411e-19	5.32379e-20	2.15609e-06	0.329657	0.22968	-0.0999769	0.375	0.685	0.532	6.49312e-18	1.9157e-18	0.000116001
SPI1	4.43286e-74	5.46868e-133	2.32152e-06	-0.654188	-0.472109	0.182079	0.57	0.054	0.157	6.13556e-72	8.60467e-131	0.0001247
GNG2	1.18587e-68	3.82998e-78	2.326e-06	0.423514	0.298803	-0.124711	0.024	0.43	0.281	1.43844e-66	3.41595e-76	0.00012474
CYTIP	5.55997e-79	5.86172e-106	2.33469e-06	0.675082	0.526759	-0.148323	0.121	0.654	0.498	8.46867e-77	6.95834e-104	0.000125005
RAN	9.6726e-23	2.041e-58	2.3414e-06	0.369821	0.430518	0.0606976	0.329	0.674	0.606	3.84106e-21	1.35351e-56	0.000125164
LCP2	9.24038e-59	1.24407e-103	2.3714e-06	0.498098	0.492669	-0.00542953	0.113	0.577	0.478	9.66242e-57	1.44594e-101	0.000126564
CD8A	5.71136e-24	1.11138e-16	2.43719e-06	0.280733	0.0899813	-0.190752	0.002	0.128	0.051	2.34623e-22	3.7945e-15	0.000129868
CTSC	4.96567e-64	3.72831e-151	2.53149e-06	-0.764669	-0.65049	0.114179	0.807	0.43	0.371	5.63401e-62	7.02628e-149	0.000134678
IRF4	2.06061e-09	6.86412e-59	2.5406e-06	0.0946544	0.250999	0.156345	0.009	0.084	0.202	6.71903e-08	4.59772e-57	0.000134947
FAM177A1	6.74808e-08	2.32678e-58	2.56532e-06	0.153295	0.320233	0.166938	0.114	0.255	0.378	2.17484e-06	1.53997e-56	0.000136043
NDUFA1	1.02094e-19	1.6562e-28	2.66968e-06	-0.286611	-0.25057	0.0360402	0.72	0.658	0.585	3.82216e-18	6.68029e-27	0.000141353
C4orf3	5.55295e-28	4.45266e-51	2.84436e-06	0.37837	0.345486	-0.0328835	0.35	0.695	0.576	2.52357e-26	2.69071e-49	0.000150363
DNAJA1	8.98077e-18	1.00038e-17	2.95647e-06	0.337672	0.207338	-0.130334	0.372	0.631	0.476	3.22814e-16	3.48692e-16	0.000156043
GPX4	3.76135e-79	6.82077e-135	3.01087e-06	-0.780638	-0.561112	0.219526	0.866	0.436	0.505	5.80868e-77	1.08861e-132	0.000158663
CHD2	1.23032e-28	2.09189e-22	3.12476e-06	0.284943	0.149924	-0.135019	0.068	0.336	0.2	5.66064e-27	7.79657e-21	0.000164405
MGST3	1.10323e-52	2.08079e-186	3.13622e-06	-0.633103	-0.706856	-0.0737527	0.677	0.315	0.196	9.78733e-51	5.21873e-184	0.000164748
CYTOR	2.82579e-07	2.01727e-55	3.23538e-06	0.148859	0.329617	0.180759	0.059	0.174	0.317	9.06344e-06	1.29404e-53	0.000169689
ARL4C	3.89963e-73	5.67507e-99	3.28375e-06	0.506589	0.34377	-0.162819	0.051	0.517	0.376	5.2878e-71	6.24763e-97	0.000171956
SAMD9L	6.47473e-79	3.37662e-106	3.30972e-06	0.691813	0.538573	-0.15324	0.137	0.658	0.503	9.81717e-77	4.02264e-104	0.000173045
SMCHD1	4.05194e-130	5.10773e-205	3.38624e-06	0.935485	0.766067	-0.169417	0.081	0.758	0.618	1.51866e-127	1.53494e-202	0.000176768
RBCK1	7.3391e-58	6.06729e-68	3.40409e-06	0.51842	0.365435	-0.152985	0.117	0.56	0.408	7.4185e-56	4.72866e-66	0.000177422
GLRX	4.10691e-17	4.7208e-16	3.47523e-06	-0.31142	-0.138727	0.172693	0.469	0.252	0.338	1.45121e-15	1.59546e-14	0.000180848
TAF1D	9.997e-17	8.45144e-15	3.89593e-06	0.296667	0.174683	-0.121983	0.272	0.523	0.374	3.51021e-15	2.81352e-13	0.000202424
ACTR3	8.99738e-21	2.26005e-18	3.97906e-06	0.337101	0.200146	-0.136955	0.3	0.601	0.449	3.43393e-19	7.98607e-17	0.000206422
UBB	4.91599e-117	4.3972e-239	3.99785e-06	-0.955304	-0.822423	0.13288	0.921	0.668	0.617	1.53255e-114	1.74616e-236	0.000207075
S1PR1	1.80938e-55	2.02789e-58	4.08815e-06	0.36664	0.212965	-0.153675	0.008	0.309	0.185	1.75452e-53	1.3475e-56	0.00021138
FGD3	7.01334e-30	2.34127e-23	4.09363e-06	0.252317	0.127986	-0.124331	0.035	0.272	0.154	3.33729e-28	8.84459e-22	0.00021138
LIME1	1.02872e-53	4.13902e-59	4.23289e-06	0.304321	0.195984	-0.108338	0	0.255	0.176	9.35012e-52	2.77798e-57	0.000218233
LPIN2	1.82773e-52	1.1475e-56	4.40596e-06	0.476975	0.318923	-0.158052	0.089	0.473	0.33	1.60865e-50	7.49065e-55	0.000226805
PIK3R1	3.84816e-33	1.51842e-28	4.42568e-06	0.299936	0.168084	-0.131852	0.048	0.319	0.187	1.98397e-31	6.14682e-27	0.000227469
ASAH1	9.04233e-71	1.4981e-166	4.48905e-06	-0.753988	-0.644857	0.109131	0.68	0.181	0.19	1.15565e-68	3.22401e-164	0.000230371
CD53	1.57264e-14	1.14247e-17	4.55006e-06	0.266641	0.162742	-0.1039	0.372	0.604	0.459	5.39143e-13	3.97387e-16	0.000233144
PNPT1	2.507e-55	4.18378e-60	4.59965e-06	0.392772	0.264398	-0.128374	0.041	0.413	0.27	2.40997e-53	2.88941e-58	0.000235323
SOCS2	3.9509e-05	3.498e-42	4.68372e-06	0.0667016	0.252465	0.185763	0.026	0.087	0.177	0.00125157	1.79236e-40	0.000239257
RBM8A	1.47735e-15	4.5424e-18	4.73355e-06	0.268901	0.173852	-0.095049	0.327	0.587	0.447	5.11735e-14	1.59328e-16	0.000241433
TYMP	0.000185041	1.59029e-29	4.80593e-06	0.201224	0.427381	0.226157	0.473	0.614	0.617	0.00581753	6.53294e-28	0.00024475
DDIT4	2.26663e-50	4.83505e-53	5.27346e-06	0.506577	0.324814	-0.181763	0.037	0.379	0.243	1.86227e-48	3.0034e-51	0.000268151
EIF3E	1.77838e-12	6.01887e-67	5.56227e-06	-0.267464	-0.396217	-0.128754	0.75	0.634	0.483	5.96197e-11	4.61543e-65	0.000282406
SRSF5	4.45706e-25	1.19728e-30	5.7259e-06	0.333449	0.260736	-0.0727135	0.286	0.607	0.466	1.86542e-23	4.98598e-29	0.000290272
EIF5A	1.15516e-27	1.39594e-22	6.08963e-06	0.336373	0.207762	-0.128611	0.125	0.45	0.311	5.20713e-26	5.23195e-21	0.000308242
CTSZ	7.47733e-64	9.48115e-118	6.34636e-06	-0.571192	-0.42753	0.143662	0.508	0.047	0.132	8.42639e-62	1.28042e-115	0.000320751
SS18L2	7.84547e-27	1.58015e-25	6.38682e-06	0.260254	0.177499	-0.0827547	0.093	0.379	0.257	3.45708e-25	6.20107e-24	0.000322308
RPSA	1.0911e-54	2.2505e-74	6.51124e-06	0.615663	0.471871	-0.143791	0.886	0.977	0.919	1.03397e-52	1.91505e-72	0.00032809
COX5B	4.8307e-18	1.69831e-24	6.58366e-06	-0.278805	-0.222199	0.0566059	0.747	0.664	0.614	1.74581e-16	6.56437e-23	0.000331238
GSTP1	5.72086e-64	3.44837e-123	6.78261e-06	-0.707768	-0.550587	0.157181	0.743	0.329	0.357	6.46884e-62	4.91569e-121	0.000340734
NDUFB2	8.35453e-21	1.86471e-50	6.80177e-06	-0.324385	-0.318581	0.00580374	0.707	0.547	0.468	3.1959e-19	1.11073e-48	0.000341183
RNPS1	1.95491e-34	5.51127e-33	7.43192e-06	0.354531	0.227949	-0.126582	0.114	0.456	0.315	1.04169e-32	2.40313e-31	0.000372232
ADGRE5	1.2427e-28	1.85755e-31	7.48496e-06	0.357902	0.265247	-0.0926558	0.135	0.453	0.321	5.70974e-27	7.88325e-30	0.000374326
HNRNPA1	1.66344e-58	1.7329e-80	7.99132e-06	0.674606	0.504276	-0.17033	0.554	0.889	0.775	1.72858e-56	1.58803e-78	0.000399052
LYSMD2	7.58555e-39	5.54758e-43	8.12872e-06	0.381115	0.269486	-0.111629	0.122	0.487	0.343	4.56735e-37	2.8869e-41	0.000405306
ANXA1	4.71823e-30	1.93298e-36	8.16132e-06	0.54881	0.414087	-0.134723	0.554	0.779	0.642	2.26129e-28	8.91816e-35	0.000406324
CCND2	7.00679e-48	9.76856e-62	8.30446e-06	0.37727	0.362878	-0.0143918	0.036	0.379	0.279	5.26409e-46	6.94776e-60	0.000412834
FNBP1	5.56955e-21	5.33958e-17	8.59721e-06	0.271165	0.15418	-0.116985	0.152	0.419	0.281	2.14283e-19	1.84e-15	0.000426352
PTMA	5.4855e-21	2.60834e-17	8.60194e-06	0.281224	0.169145	-0.112079	0.998	0.997	0.993	2.11293e-19	9.03007e-16	0.000426352
MVP	9.3909e-29	6.43589e-24	8.71819e-06	0.311767	0.176411	-0.135357	0.103	0.383	0.25	4.33867e-27	2.45913e-22	0.000431473
TRAT1	3.051e-70	2.45559e-84	8.86772e-06	0.473892	0.334521	-0.139372	0.026	0.44	0.296	3.84046e-68	2.30087e-82	0.000437959
KRTCAP2	2.32249e-20	1.94742e-21	8.87551e-06	0.330798	0.233995	-0.0968035	0.38	0.691	0.545	8.80357e-19	7.14633e-20	0.000437959
STAT4	1.82582e-48	1.05843e-47	9.39944e-06	0.300107	0.18043	-0.119677	0.012	0.292	0.17	1.42299e-46	5.96385e-46	0.000463127
TMEM50A	1.28843e-29	3.0323e-70	1.06168e-05	0.383412	0.407258	0.0238461	0.27	0.624	0.556	6.08754e-28	2.44912e-68	0.000522338
HMGN1	3.8912e-14	3.49461e-12	1.09375e-05	0.294768	0.157262	-0.137506	0.422	0.661	0.513	1.32991e-12	1.13285e-10	0.000537323
EEF2	7.63852e-27	4.43968e-34	1.1043e-05	0.41072	0.301621	-0.109099	0.723	0.926	0.816	3.37034e-25	1.97196e-32	0.000541709
RPL22L1	1.27472e-14	4.57248e-36	1.13908e-05	0.238013	0.303591	0.0655779	0.157	0.399	0.368	4.37909e-13	2.09224e-34	0.00055795
TRABD	4.82592e-32	1.97652e-31	1.18532e-05	0.311434	0.203784	-0.10765	0.092	0.403	0.272	2.43537e-30	8.37748e-30	0.000579746
CD82	2.34222e-23	4.24154e-18	1.28128e-05	0.25049	0.137195	-0.113295	0.067	0.299	0.178	9.47023e-22	1.48932e-16	0.000625764
LY96	2.50536e-51	4.2152e-82	1.3007e-05	-0.543695	-0.395427	0.148267	0.548	0.104	0.207	2.12649e-49	3.88415e-80	0.000634318
TAGLN2	3.1472e-11	6.55716e-12	1.31722e-05	0.293523	0.186742	-0.106781	0.498	0.725	0.586	1.04148e-09	2.11535e-10	0.000641438
BTF3	7.4407e-23	9.27556e-39	1.38459e-05	0.366135	0.277522	-0.0886138	0.728	0.926	0.801	2.97245e-21	4.46472e-37	0.000673263
MYCBP2	9.48935e-34	4.82676e-32	1.39162e-05	0.350432	0.208246	-0.142186	0.104	0.416	0.283	4.95362e-32	2.0775e-30	0.000675695
HMGN4	1.15801e-49	6.37153e-50	1.41675e-05	0.276267	0.170072	-0.106195	0.008	0.282	0.163	9.3304e-48	3.74842e-48	0.000686895
ATP5MG	2.67524e-34	1.62617e-41	1.41982e-05	-0.376598	-0.282947	0.0936512	0.907	0.832	0.812	1.41873e-32	8.2188e-40	0.000687387
PLD3	1.44439e-13	6.25227e-75	1.43655e-05	-0.258288	-0.340124	-0.0818361	0.385	0.201	0.105	4.90637e-12	5.41706e-73	0.000694477
STK17A	3.88035e-107	2.14325e-159	1.4501e-05	0.723538	0.600972	-0.122566	0.055	0.654	0.508	9.88068e-105	4.33287e-157	0.000700015
FCGR3A	3.94886e-37	1.37852e-65	1.45437e-05	-0.408441	-0.273359	0.135082	0.376	0.05	0.121	2.24017e-35	1.04034e-63	0.000701059
MINOS1	1.99285e-13	1.50664e-55	1.47297e-05	-0.24767	-0.310895	-0.0632254	0.521	0.366	0.258	6.75562e-12	9.68344e-54	0.000709004
GLUD1	1.06065e-11	1.61138e-37	1.50874e-05	0.154407	0.250993	0.0965854	0.089	0.258	0.277	3.52742e-10	7.60265e-36	0.000725176
FKBP11	3.5689e-55	1.80174e-92	1.54418e-05	0.402293	0.484343	0.0820507	0.035	0.413	0.351	3.41112e-53	1.85495e-90	0.000740616
SNX6	1.58268e-42	3.07229e-56	1.54531e-05	0.457319	0.355915	-0.101403	0.185	0.584	0.444	1.04335e-40	1.99382e-54	0.000740616
COMMD6	1.70154e-18	1.48421e-65	1.68243e-05	-0.340986	-0.403857	-0.0628713	0.881	0.782	0.658	6.19633e-17	1.11758e-63	0.000804902
UCP2	7.02351e-14	7.81011e-12	1.68427e-05	0.276145	0.132218	-0.143926	0.19	0.372	0.245	2.39553e-12	2.51469e-10	0.000804902
COX6C	5.77966e-15	1.08255e-16	1.70768e-05	-0.251531	-0.17332	0.0782109	0.76	0.708	0.663	1.99371e-13	3.69984e-15	0.000814923
ARF1	7.66239e-31	1.00442e-34	1.72264e-05	0.405172	0.278316	-0.126857	0.241	0.604	0.461	3.75322e-29	4.52154e-33	0.000820886
MAPK1IP1L	2.05231e-25	7.5021e-22	1.73533e-05	0.261978	0.15619	-0.105788	0.082	0.346	0.222	8.69873e-24	2.77129e-20	0.000825757
SOCS3	1.18271e-23	7.47824e-103	1.76339e-05	0.250119	0.415278	0.165159	0.024	0.208	0.342	4.81099e-22	8.63155e-101	0.000837912
TUBA4A	3.012e-48	2.73649e-49	1.87592e-05	0.308113	0.211669	-0.0964441	0.013	0.305	0.191	2.29911e-46	1.58474e-47	0.000890117
S100A6	1.40837e-136	1.3749e-264	1.92431e-05	-1.04551	-0.815489	0.230022	0.995	0.936	0.886	5.59275e-134	6.4595e-262	0.000911778
YWHAQ	7.22238e-24	4.92764e-21	1.9743e-05	0.333134	0.199652	-0.133482	0.169	0.456	0.322	2.95967e-22	1.80034e-19	0.00093414
RBP4	1.96805e-63	1.22633e-253	1.9888e-05	-0.633758	-0.661123	-0.0273648	0.482	0.027	0.002	2.20296e-61	5.38248e-251	0.000939667
PDIA6	5.34957e-12	1.99006e-39	2.00716e-05	0.225146	0.353866	0.128719	0.155	0.369	0.377	1.78445e-10	9.71923e-38	0.000946997
H2AFV	3.46571e-06	1.33943e-31	2.03741e-05	0.176343	0.283143	0.106799	0.27	0.443	0.458	0.000110522	5.71347e-30	0.000959914
PLP2	2.78156e-49	1.47023e-60	2.0797e-05	0.581339	0.417202	-0.164138	0.203	0.638	0.498	2.21972e-47	1.02172e-58	0.000978456
TAGAP	3.31714e-86	7.86279e-114	2.08861e-05	0.584622	0.434351	-0.150271	0.027	0.5	0.359	5.7036e-84	1.03668e-111	0.000980121
GRN	4.51014e-160	0	2.08912e-05	-1.45805	-1.27319	0.18486	0.887	0.181	0.304	2.73536e-157	0	0.000980121
TMEM173	1.19051e-13	5.87805e-43	2.11644e-05	0.232902	0.365872	0.13297	0.141	0.352	0.349	4.04811e-12	3.05411e-41	0.000991548
TBCB	1.82815e-17	2.07006e-12	2.16295e-05	0.258211	0.135416	-0.122795	0.152	0.389	0.262	6.52211e-16	6.73011e-11	0.00101191
SP140L	7.41398e-28	3.27791e-23	2.16768e-05	0.25019	0.141377	-0.108814	0.049	0.295	0.179	3.3556e-26	1.23549e-21	0.00101271
NCF2	8.1711e-53	3.93192e-95	2.20375e-05	-0.445774	-0.347495	0.0982793	0.408	0.02	0.096	7.28779e-51	4.1115e-93	0.00102812
ARPC1B	4.2598e-13	3.63904e-60	2.36014e-05	-0.267439	-0.381626	-0.114187	0.681	0.55	0.414	1.43966e-11	2.51841e-58	0.00109954
ARID4B	5.94413e-42	8.55028e-50	2.37671e-05	0.414905	0.300043	-0.114862	0.135	0.517	0.375	3.85755e-40	5.00371e-48	0.0011042
RPN1	2.03546e-22	2.90335e-34	2.37676e-05	0.265737	0.263659	-0.00207843	0.111	0.393	0.323	8.01617e-21	1.29129e-32	0.0011042
NONO	7.41583e-20	6.47609e-15	2.39032e-05	0.269438	0.148463	-0.120975	0.149	0.409	0.281	2.78256e-18	2.16239e-13	0.00110896
MYL6	7.15681e-29	1.70324e-33	2.4491e-05	-0.388483	-0.212207	0.176276	0.95	0.956	0.929	3.3203e-27	7.45603e-32	0.00113465
VCP	1.78851e-21	6.77048e-23	2.51819e-05	0.273633	0.198385	-0.0752479	0.121	0.396	0.286	6.92102e-20	2.54327e-21	0.00116504
PFDN5	2.55349e-52	1.46793e-207	2.68897e-05	-0.493472	-0.617827	-0.124355	0.987	0.93	0.876	2.22976e-50	4.53388e-205	0.00124233
TBCA	4.87392e-27	6.95078e-38	2.8275e-05	-0.398615	-0.298239	0.100376	0.702	0.527	0.528	2.17352e-25	3.30281e-36	0.00130452
DGKA	2.28727e-50	5.26835e-58	3.1573e-05	0.335453	0.240282	-0.0951707	0.031	0.369	0.245	1.87461e-48	3.47993e-56	0.00145467
TUBA1B	2.1262e-58	1.52164e-124	3.22561e-05	-0.709254	-0.580792	0.128461	0.787	0.463	0.434	2.17557e-56	2.20684e-122	0.00148409
LDHA	3.2247e-25	1.38544e-59	3.2305e-05	0.397836	0.438938	0.0411017	0.269	0.631	0.563	1.35816e-23	9.36168e-58	0.00148429
AKR1B1	3.76587e-12	1.07438e-72	3.35922e-05	-0.22253	-0.307794	-0.0852636	0.385	0.208	0.116	1.2587e-10	8.89284e-71	0.00154131
OAS3	1.25163e-114	1.32614e-168	3.44141e-05	0.738772	0.575824	-0.162948	0.031	0.614	0.48	3.72773e-112	2.91027e-166	0.00157685
LAP3	8.46962e-32	1.9713e-46	3.45972e-05	0.405756	0.359984	-0.045772	0.174	0.547	0.438	4.24844e-30	1.07622e-44	0.00158307
COX7B	1.09043e-20	5.68787e-21	3.48937e-05	-0.322639	-0.196721	0.125918	0.647	0.463	0.519	4.1522e-19	2.07355e-19	0.00159445
ISG15	9.0178e-194	0	3.50077e-05	1.8458	1.74977	-0.0960346	0.383	0.96	0.927	8.35574e-191	0	0.00159747
RPL14	1.14247e-33	9.38981e-40	3.65396e-05	0.385684	0.296715	-0.0889682	0.993	0.997	0.996	5.92679e-32	4.59935e-38	0.0016651
RPL37A	2.12e-69	8.52882e-253	3.74132e-05	-0.56175	-0.638282	-0.0765319	1	0.983	0.981	2.61915e-67	3.64738e-250	0.00170258
TSC22D3	7.00513e-45	1.13136e-115	3.75033e-05	0.590382	0.7704	0.180018	0.165	0.581	0.559	4.96115e-43	1.51562e-113	0.00170435
MIF	4.05816e-52	5.12312e-176	3.80687e-05	0.644954	0.796176	0.151222	0.42	0.846	0.825	3.49789e-50	1.19505e-173	0.0017277
ZEB2	1.08473e-24	2.09485e-40	3.92516e-05	-0.271514	-0.128248	0.143266	0.299	0.05	0.135	4.49481e-23	1.03831e-38	0.00177896
OCIAD2	1.22021e-91	9.07008e-168	4.13211e-05	0.560319	0.591612	0.031293	0.044	0.584	0.51	2.31265e-89	1.97746e-165	0.00187021
EWSR1	5.72374e-43	3.0788e-51	4.24486e-05	0.380359	0.275912	-0.104447	0.089	0.456	0.328	3.84933e-41	1.86387e-49	0.00191864
RPS18	4.45462e-22	1.31662e-111	4.35443e-05	-0.299305	-0.364235	-0.0649293	1	1	0.993	1.742e-20	1.68271e-109	0.0019655
TNIP1	1.24117e-31	1.8563e-32	4.43789e-05	0.271165	0.181673	-0.0894919	0.053	0.329	0.215	6.18858e-30	8.0312e-31	0.00199909
PPP1R18	1.06696e-37	2.89475e-78	4.44083e-05	0.371094	0.404057	0.0329632	0.111	0.463	0.41	6.20044e-36	2.58874e-76	0.00199909
FCGR2A	4.80259e-51	6.54953e-97	4.45106e-05	-0.458671	-0.349465	0.109205	0.412	0.023	0.092	4.03527e-49	7.0475e-95	0.002001
SF3B1	5.38118e-24	7.74413e-23	4.5588e-05	0.293269	0.187873	-0.105396	0.167	0.456	0.322	2.21332e-22	2.90575e-21	0.00204667
CALR	3.19396e-17	2.75659e-31	4.56565e-05	0.34237	0.32972	-0.0126499	0.261	0.547	0.456	1.13221e-15	1.16542e-29	0.00204699
CLDND1	1.11805e-31	1.62057e-34	4.63631e-05	0.340703	0.25375	-0.0869528	0.083	0.383	0.261	5.59141e-30	7.25602e-33	0.00207588
RPL23	1.0263e-153	0	4.67462e-05	-1.00297	-0.964577	0.0383935	0.952	0.644	0.572	5.52167e-151	0	0.00209023
SRSF11	3.58304e-24	1.30445e-28	4.72456e-05	0.315544	0.227698	-0.0878454	0.189	0.493	0.368	1.4792e-22	5.28705e-27	0.00210973
PSMA5	8.5404e-41	1.12605e-54	4.79191e-05	0.429868	0.343729	-0.0861394	0.153	0.554	0.425	5.33487e-39	7.15463e-53	0.00213695
SLC38A1	7.33788e-52	1.32472e-59	4.8018e-05	0.338326	0.236749	-0.101577	0.03	0.372	0.249	6.29228e-50	8.98141e-58	0.0021385
RPL13A	9.07105e-263	0	5.16715e-05	-1.13579	-1.24238	-0.106592	0.998	0.966	0.929	2.75076e-259	0	0.00229814
HSPA1B	1.185e-09	4.55299e-39	5.40378e-05	0.109026	0.6297	0.520675	0.016	0.104	0.155	3.8753e-08	2.20427e-37	0.00240019
GBP2	4.7842e-43	5.99982e-50	5.799e-05	0.467002	0.332759	-0.134243	0.118	0.49	0.358	3.22397e-41	3.53597e-48	0.0025723
CAPN2	1.35363e-52	5.46803e-64	5.99066e-05	0.407793	0.29466	-0.113132	0.051	0.423	0.294	1.19769e-50	4.05327e-62	0.00265379
UQCR11	1.82817e-61	3.10979e-120	6.19612e-05	-0.580231	-0.518994	0.0612365	0.854	0.654	0.612	2.006e-59	4.3403e-118	0.00274117
LRPAP1	4.362e-16	1.96265e-63	6.65876e-05	-0.281461	-0.32391	-0.0424492	0.475	0.275	0.194	1.52041e-14	1.4357e-61	0.00294194
DYNC1H1	1.94156e-19	3.89933e-18	6.82176e-05	0.255961	0.156754	-0.0992074	0.109	0.349	0.236	7.22014e-18	1.3706e-16	0.00300997
PDCD6	4.0874e-20	2.31382e-20	7.05899e-05	0.259473	0.169403	-0.0900695	0.159	0.426	0.305	1.53886e-18	8.38024e-19	0.00311052
ANXA2	1.33566e-42	4.2017e-64	7.11102e-05	-0.572386	-0.393963	0.178424	0.761	0.456	0.526	8.84e-41	3.12849e-62	0.00312932
ALOX5AP	9.6218e-42	5.23097e-172	7.18483e-05	-0.598852	-0.781814	-0.182963	0.878	0.644	0.514	6.22004e-40	1.17107e-169	0.00315763
CD27	1.62297e-36	7.118e-35	7.46049e-05	0.282432	0.226113	-0.0563186	0.013	0.255	0.167	9.09875e-35	3.21292e-33	0.00327447
HNRNPA2B1	3.35148e-41	1.53861e-63	7.87201e-05	0.503779	0.412675	-0.0911037	0.477	0.862	0.749	2.14167e-39	1.13047e-61	0.00345055
STAT2	9.9646e-38	6.39024e-58	8.4559e-05	0.340779	0.311733	-0.0290464	0.068	0.393	0.308	5.811e-36	4.21264e-56	0.00370162
RAD21	8.06903e-23	1.51331e-21	8.50593e-05	0.295983	0.182462	-0.113522	0.138	0.406	0.282	3.21199e-21	5.55941e-20	0.00371864
CYTH1	2.67139e-35	3.85917e-43	8.54616e-05	0.354834	0.260704	-0.09413	0.109	0.443	0.32	1.44894e-33	2.01771e-41	0.00373134
CYBA	5.73804e-92	6.24832e-176	8.91386e-05	-0.682633	-0.574772	0.107861	0.976	0.913	0.872	1.11932e-89	1.4474e-173	0.00388679
UBE2B	3.00671e-11	2.53152e-40	9.59925e-05	0.204262	0.286186	0.0819237	0.23	0.44	0.438	9.95977e-10	1.25102e-38	0.00418018
CYBB	5.27911e-28	3.9616e-47	0.000100404	-0.321684	-0.207205	0.114479	0.288	0.034	0.096	2.40239e-26	2.20613e-45	0.00436658
CISH	9.68304e-44	1.15646e-59	0.000104915	0.510914	0.337334	-0.17358	0.071	0.393	0.317	6.63239e-42	7.88876e-58	0.00455111
HSP90AB1	0.0310897	1.44265e-19	0.00010492	0.125283	0.277742	0.152458	0.642	0.725	0.693	0.962914	5.16336e-18	0.00455111
CD8B	4.39628e-17	1.64458e-10	0.000109008	0.266757	0.101021	-0.165737	0.006	0.114	0.047	1.55018e-15	5.23957e-09	0.00472231
TRBV20-1	1.30469e-22	6.85569e-31	0.000113044	0.552882	0.254234	-0.298648	0	0.104	0.079	5.16259e-21	2.86933e-29	0.00489081
MS4A4A	1.13217e-43	1.22733e-95	0.000114992	-0.428237	-0.318915	0.109322	0.391	0.037	0.087	7.7389e-42	1.28743e-93	0.00496864
GSDMD	4.07737e-27	9.71656e-34	0.000125756	0.298107	0.232074	-0.0660329	0.111	0.406	0.299	1.82406e-25	4.2703e-32	0.00542671
ARID5A	1.99532e-58	2.65513e-127	0.000126867	0.469026	0.546163	0.0771373	0.069	0.493	0.465	2.05425e-56	3.95389e-125	0.00546756
PARP10	6.4026e-60	4.66223e-79	0.000130996	0.460571	0.352823	-0.107748	0.063	0.48	0.352	6.84524e-58	4.21458e-77	0.00563826
DOCK10	1.00427e-24	1.05249e-23	0.000132549	0.266488	0.16619	-0.100298	0.079	0.332	0.219	4.16658e-23	4.01234e-22	0.00569771
ATP5MPL	1.5878e-65	1.09502e-135	0.000138612	-0.627328	-0.563268	0.0640606	0.808	0.503	0.48	1.84544e-63	1.76457e-133	0.00595068
OTUB1	2.57047e-20	2.04458e-16	0.000140123	0.267677	0.147531	-0.120145	0.139	0.386	0.272	9.72144e-19	6.95221e-15	0.00600783
ALDOA	1.03206e-45	3.34473e-63	0.000144844	0.506968	0.401278	-0.10569	0.198	0.638	0.508	7.4195e-44	2.43072e-61	0.00620228
NAPA	5.58718e-37	9.1661e-62	0.000148129	0.386883	0.356271	-0.0306121	0.13	0.5	0.411	3.16421e-35	6.5332e-60	0.0063348
APLP2	8.07315e-89	3.40622e-190	0.000152267	-0.807714	-0.674942	0.132772	0.66	0.07	0.139	1.46357e-86	8.94655e-188	0.00650253
PIM1	1.22164e-56	5.47554e-75	0.000152441	0.560035	0.410359	-0.149677	0.09	0.523	0.397	1.20563e-54	4.76886e-73	0.00650253
DAB2	5.4927e-36	5.18709e-67	0.000154066	-0.304919	-0.227924	0.0769946	0.285	0.01	0.064	3.03847e-34	3.98677e-65	0.00656343
LEPROTL1	3.12674e-14	2.28739e-16	0.000157989	0.269634	0.187415	-0.0822191	0.304	0.537	0.414	1.06973e-12	7.76991e-15	0.00672198
COX17	2.97384e-17	1.73822e-26	0.000160833	-0.316901	-0.237594	0.0793063	0.579	0.396	0.398	1.05643e-15	6.88619e-25	0.00683428
PDE3B	7.21646e-27	1.85813e-25	0.000161432	0.28178	0.167936	-0.113844	0.074	0.329	0.215	3.19257e-25	7.2834e-24	0.00685101
ZFP36L2	9.56496e-70	2.16893e-106	0.000164567	0.945183	0.825334	-0.119849	0.296	0.728	0.604	1.19052e-67	2.59316e-104	0.00697517
HLA-DRB5	5.80295e-197	0	0.000164915	-1.82954	-1.69105	0.138487	0.894	0.104	0.2	5.86573e-194	0	0.00698104
STMN1	1.40212e-33	6.16e-78	0.000174579	-0.377597	-0.207818	0.169779	0.431	0.101	0.156	7.26252e-32	5.47944e-76	0.00738076
ATP5MD	4.49178e-14	2.49371e-13	0.000177473	-0.263709	-0.169491	0.0942187	0.739	0.674	0.663	1.5336e-12	8.18727e-12	0.00749363
MED10	8.10786e-31	1.74587e-32	0.000181932	0.309343	0.200714	-0.108629	0.101	0.413	0.293	3.95979e-29	7.56324e-31	0.00767218
N4BP1	1.38597e-38	1.13655e-42	0.000187101	0.329216	0.213971	-0.115244	0.052	0.359	0.246	8.3151e-37	5.8687e-41	0.0078802
NRDC	3.34377e-23	2.92811e-20	0.000192136	0.264241	0.156064	-0.108177	0.08	0.329	0.225	1.34708e-21	1.05707e-18	0.00808206
TNFRSF4	2.85002e-21	1.28195e-87	0.000202449	0.420921	0.667635	0.246714	0.031	0.215	0.318	1.1016e-19	1.26515e-85	0.00849704
EPC1	1.90387e-50	2.7096e-68	0.000202648	0.407584	0.319772	-0.0878123	0.084	0.477	0.354	1.56809e-48	2.13674e-66	0.00849704
LTA	8.39578e-43	4.48996e-49	0.000202765	0.337785	0.191099	-0.146686	0.004	0.232	0.148	5.56775e-41	2.57782e-47	0.00849704
RPS12	2.44686e-67	2.85741e-110	0.000221604	0.592879	0.518555	-0.074324	1	0.997	0.998	2.92545e-65	3.62413e-108	0.00927483
C1QA	9.46101e-203	0	0.000237526	-2.10168	-2.14415	-0.0424754	0.922	0.141	0.071	1.05197e-199	0	0.00992876
CCR7	2.68596e-70	6.43252e-106	0.000267597	0.849479	0.543995	-0.305485	0.013	0.389	0.315	3.39377e-68	7.60885e-104	0.0111718
HMGB2	1.91415e-07	7.57402e-33	0.000273728	0.155197	0.299421	0.144224	0.127	0.279	0.324	6.14536e-06	3.29826e-31	0.0114134
PIM2	3.15312e-75	8.98712e-126	0.000281452	0.697948	0.522079	-0.175869	0.039	0.497	0.432	4.5141e-73	1.32063e-123	0.0117208
CFL1	1.76109e-12	2.09013e-11	0.000297972	0.28831	0.19085	-0.0974604	0.861	0.96	0.893	5.90994e-11	6.69747e-10	0.0123933
MCUB	5.52543e-41	4.23262e-49	0.000300583	0.408715	0.290239	-0.118475	0.092	0.45	0.333	3.49075e-39	2.43847e-47	0.0124864
XBP1	8.51147e-35	6.31622e-71	0.000316827	0.45099	0.498649	0.0476591	0.145	0.503	0.444	4.5867e-33	5.15135e-69	0.0131448
SNRPD2	7.31089e-24	6.67757e-39	0.000329745	0.36881	0.299092	-0.0697177	0.492	0.795	0.679	2.99226e-22	3.21884e-37	0.0136637
TPT1	2.20793e-08	1.06055e-51	0.00033382	0.181352	0.382821	0.201469	1	0.993	0.997	7.14354e-07	6.46742e-50	0.0138154
C12orf57	1.05101e-22	6.51461e-23	0.000336831	0.351564	0.218775	-0.132789	0.244	0.557	0.443	4.16868e-21	2.44992e-21	0.0139228
NACA	9.43732e-21	1.58478e-22	0.000343872	0.291777	0.200742	-0.0910347	0.944	0.99	0.96	3.59772e-19	5.93306e-21	0.0141962
CD7	7.59328e-100	2.07775e-154	0.000348833	0.958347	0.74373	-0.214617	0.029	0.56	0.452	1.71141e-97	4.05306e-152	0.0143832
OXNAD1	6.45086e-33	3.43319e-38	0.000358254	0.267532	0.197696	-0.0698364	0.042	0.309	0.21	3.30033e-31	1.63835e-36	0.0147534
JPT1	1.43552e-14	2.03511e-19	0.000375505	-0.265622	-0.158127	0.107495	0.455	0.268	0.313	4.92641e-13	7.27602e-18	0.0154448
ELOVL5	2.92057e-36	1.14607e-41	0.000380328	0.33826	0.23173	-0.10653	0.086	0.409	0.295	1.62369e-34	5.82764e-40	0.0156239
NSD3	1.72857e-56	2.40961e-82	0.000439177	0.459745	0.383054	-0.0766909	0.089	0.523	0.408	1.69588e-54	2.22652e-80	0.0180192
MTRNR2L8	6.99882e-39	1.4474e-70	0.000440425	0.177837	0.286635	0.108798	0	0.174	0.169	4.22169e-37	1.17471e-68	0.0180482
RUNX3	4.57279e-42	3.82842e-48	0.000481963	0.316707	0.20759	-0.109117	0.023	0.309	0.207	2.97919e-40	2.16449e-46	0.0197262
UBE2J1	1.91969e-05	2.01848e-27	0.000488324	0.124043	0.251269	0.127226	0.09	0.208	0.269	0.000609859	8.04426e-26	0.0199621
SARAF	4.57521e-80	2.48447e-145	0.000506058	0.818702	0.764513	-0.0541894	0.554	0.876	0.782	7.16503e-78	4.36181e-143	0.0206616
C1QB	5.24456e-194	0	0.000511594	-2.15157	-2.14697	0.00459959	0.92	0.164	0.103	4.99837e-191	0	0.0208621
IFI6	1.41772e-106	1.82641e-194	0.000516296	1.13127	0.982725	-0.148545	0.511	0.93	0.882	3.52916e-104	4.99372e-192	0.0210282
AP2S1	1.39248e-21	5.40649e-34	0.000605206	-0.337789	-0.240936	0.0968539	0.486	0.252	0.291	5.40732e-20	2.38551e-32	0.0246193
PFN1	3.19795e-20	6.39188e-28	0.000613716	0.444582	0.397514	-0.0470684	0.905	0.987	0.943	1.20809e-18	2.56267e-26	0.0249351
TCEA1	5.79382e-16	7.88138e-14	0.000621083	0.283246	0.177972	-0.105274	0.213	0.47	0.358	2.01527e-14	2.60039e-12	0.0252037
TNFSF8	2.92434e-38	4.16526e-41	0.000628554	0.250525	0.154173	-0.0963518	0.01	0.238	0.147	1.73881e-36	2.09248e-39	0.0254759
YWHAB	3.15892e-29	1.65503e-49	0.000631074	0.443485	0.372089	-0.0713963	0.509	0.819	0.717	1.47168e-27	9.61794e-48	0.025547
NUP214	1.66202e-13	6.62985e-72	0.000648302	-0.221459	-0.279381	-0.0579221	0.315	0.131	0.067	5.63989e-12	5.42039e-70	0.0262126
NDUFA3	5.11468e-12	1.85087e-22	0.000653744	-0.263469	-0.228827	0.0346419	0.64	0.523	0.481	1.70781e-10	6.91373e-21	0.0264007
HNRNPDL	1.00283e-33	1.33236e-68	0.000688972	0.442124	0.423026	-0.019098	0.286	0.671	0.593	5.21865e-32	1.0607e-66	0.0277896
GPR183	1.6533e-47	5.12257e-60	0.000693138	0.407355	0.285336	-0.122018	0.038	0.372	0.263	1.23652e-45	3.53044e-58	0.0279239
UBE2D2	4.07936e-27	1.26504e-50	0.000700042	0.323666	0.317444	-0.00622195	0.181	0.523	0.457	1.82406e-25	7.58957e-49	0.028168
NT5C3A	1.77487e-73	2.40555e-109	0.000709096	0.688319	0.538249	-0.15007	0.117	0.601	0.496	2.43639e-71	3.02799e-107	0.028498
RPL26	2.55043e-117	0	0.000735766	-0.78405	-0.829918	-0.0458678	1	0.977	0.975	8.02593e-115	0	0.0295342
RPL34	6.85702e-28	5.13438e-122	0.000802536	-0.354458	-0.402126	-0.0476679	1	1	0.996	3.10774e-26	7.28799e-120	0.0321757
CYBC1	1.24809e-21	2.87176e-21	0.000816782	0.26328	0.17092	-0.0923601	0.104	0.359	0.26	4.85229e-20	1.05267e-19	0.0327076
CXCL10	2.72028e-40	1.33079e-118	0.000857371	0.729233	1.24566	0.51643	0.009	0.245	0.333	1.6835e-38	1.8268e-116	0.0342918
PPP2R2A	2.25531e-27	1.13572e-28	0.00085999	0.261984	0.168771	-0.0932129	0.062	0.319	0.22	1.01252e-25	4.60877e-27	0.0343553
PILRA	1.08032e-27	2.26331e-50	0.000928458	-0.25186	-0.186993	0.0648672	0.243	0.013	0.06	4.87635e-26	1.34576e-48	0.0370461
EIF3F	1.13066e-13	1.5294e-17	0.000959198	0.287874	0.20927	-0.0786034	0.403	0.661	0.545	3.85244e-12	5.31417e-16	0.038227
LEF1	1.16729e-43	3.76056e-54	0.00101192	0.333927	0.213921	-0.120006	0.01	0.262	0.181	7.96263e-42	2.37578e-52	0.04028
NLRC5	5.01907e-42	1.63103e-51	0.00101343	0.272158	0.20093	-0.0712275	0.018	0.289	0.199	3.26357e-40	9.91004e-50	0.040292
P2RY8	4.89575e-47	1.02162e-54	0.00104952	0.285426	0.19341	-0.0920163	0.008	0.272	0.178	3.62101e-45	6.50348e-53	0.0416773
NDFIP1	2.69261e-28	1.58182e-33	0.00108689	0.340597	0.237117	-0.10348	0.173	0.49	0.377	1.23037e-26	6.93361e-32	0.0431099
RPS27L	5.74665e-75	3.63417e-145	0.00112583	-0.802463	-0.671408	0.131055	0.846	0.403	0.461	8.19192e-73	6.34686e-143	0.0446013
SRP14	5.06815e-16	7.78898e-18	0.00119067	-0.265622	-0.182471	0.083151	0.841	0.792	0.781	1.7647e-14	2.72345e-16	0.0471142
SERPINB9	3.65169e-36	1.6314e-40	0.00126006	0.259789	0.177088	-0.0827008	0.014	0.248	0.163	2.02341e-34	8.11008e-39	0.0498006
PRDX2	2.05893e-27	1.70741e-46	0.00136045	0.284823	0.319978	0.0351554	0.082	0.379	0.334	9.25604e-26	9.35205e-45	0.0537047
LAMTOR4	5.58295e-11	4.88571e-42	0.00136449	-0.244827	-0.295916	-0.0510894	0.607	0.47	0.375	1.84022e-09	2.49575e-40	0.0538007
PPP4C	1.62175e-18	1.79981e-23	0.00145643	0.253714	0.200028	-0.0536865	0.129	0.386	0.303	5.91222e-17	6.82229e-22	0.0573579
PDCD4	3.19878e-26	1.17579e-31	0.00148991	0.36369	0.266361	-0.0973289	0.174	0.47	0.36	1.39116e-24	5.03477e-30	0.0586074
MT1X	9.34755e-26	9.03305e-43	0.00152407	0.215642	0.395475	0.179832	0.026	0.235	0.209	4.02331e-24	4.67881e-41	0.0598804
ERN1	2.74016e-37	9.42506e-45	0.00165561	0.30914	0.220552	-0.0885886	0.031	0.305	0.211	1.56513e-35	5.00624e-43	0.064972
MT-ATP8	2.80405e-173	0	0.00171076	1.5316	1.49954	-0.0320598	0.11	0.903	0.815	2.12579e-170	0	0.0670573
TAF7	1.47027e-26	3.26718e-29	0.00178166	0.284428	0.191875	-0.092553	0.07	0.322	0.226	6.43619e-25	1.33722e-27	0.0696331
ARF5	1.78998e-39	8.3091e-56	0.00178183	0.375328	0.301764	-0.0735633	0.107	0.473	0.374	1.08957e-37	5.37145e-54	0.0696331
GUK1	1.11255e-15	1.02194e-29	0.00178273	0.293217	0.258679	-0.0345375	0.35	0.638	0.558	3.85773e-14	4.2137e-28	0.0696331
G3BP2	3.65684e-23	2.39384e-37	0.00184792	0.29867	0.256853	-0.0418169	0.136	0.406	0.327	1.47143e-21	1.12467e-35	0.072095
GBP4	2.41045e-58	1.81895e-83	0.00188743	0.584096	0.470915	-0.113181	0.077	0.497	0.391	2.45888e-56	1.69957e-81	0.0735503
TREM1	9.94139e-62	9.85361e-138	0.0019189	-0.535179	-0.460456	0.0747233	0.451	0.02	0.074	1.09806e-59	1.61915e-135	0.0746893
PGAP1	5.39707e-51	1.88759e-63	0.00199541	0.296467	0.203794	-0.0926723	0.005	0.275	0.191	4.52337e-49	1.38383e-61	0.0775769
APRT	2.57392e-13	3.31756e-15	0.00205883	0.269797	0.185784	-0.0840131	0.355	0.597	0.489	8.70773e-12	1.11556e-13	0.0799493
UQCR10	6.65231e-17	2.06639e-38	0.00210685	-0.292048	-0.289068	0.00298004	0.743	0.634	0.569	2.34073e-15	9.91777e-37	0.0817189
MACF1	1.04339e-26	1.24707e-34	0.00211865	0.257854	0.20477	-0.053084	0.07	0.332	0.248	4.58556e-25	5.59874e-33	0.0820812
SLC7A7	2.11323e-41	5.91386e-87	0.00216441	-0.351677	-0.297978	0.053699	0.318	0.01	0.054	1.35821e-39	5.76809e-85	0.0837566
APOL3	1.9825e-28	2.99329e-31	0.00220913	0.255786	0.163886	-0.0919009	0.033	0.255	0.178	9.07135e-27	1.26069e-29	0.0853879
TRADD	3.18239e-53	5.48314e-89	0.00226397	0.465537	0.430775	-0.0347622	0.092	0.513	0.426	2.87683e-51	5.50907e-87	0.0874067
KLF2	1.589e-31	7.51166e-98	0.00234635	0.405695	0.620825	0.21513	0.074	0.362	0.411	7.87584e-30	8.16177e-96	0.0904825
BAG1	9.59347e-29	9.12391e-37	0.00235984	0.307526	0.232096	-0.0754295	0.108	0.413	0.318	4.42002e-27	4.24472e-35	0.0908973
KIAA0040	4.89538e-33	3.59205e-38	0.00238454	0.260352	0.164613	-0.0957389	0.022	0.255	0.174	2.5161e-31	1.71171e-36	0.0917428
ISG20	6.17051e-220	0	0.00239909	1.82189	1.68321	-0.138675	0.051	0.919	0.877	9.35589e-217	0	0.0921962
TNFRSF14	9.99043e-30	3.82796e-39	0.0024326	0.332437	0.255524	-0.0769129	0.125	0.443	0.344	4.73368e-28	1.85595e-37	0.0933766
RPL38	8.42851e-151	0	0.00255765	-0.835546	-0.938062	-0.102516	0.999	0.946	0.923	4.39297e-148	0	0.098064
UBE2D3	1.69472e-16	9.032e-41	0.00259234	0.307229	0.307054	-0.000175065	0.412	0.668	0.603	5.9381e-15	4.51019e-39	0.0992799
PDE4B	2.0382e-48	2.44917e-147	0.00288716	0.403574	0.530898	0.127324	0.038	0.372	0.452	1.5738e-46	4.36882e-145	0.110444
RPL36AL	1.67028e-26	1.02478e-35	0.00293094	0.35931	0.246484	-0.112826	0.842	0.95	0.903	7.29261e-25	4.66352e-34	0.11199
EEF1B2	3.29705e-11	1.01323e-42	0.00302626	0.294876	0.341711	0.046835	0.772	0.899	0.84	1.08999e-09	5.24004e-41	0.1155
CLEC7A	1.04347e-37	2.84856e-78	0.00326893	-0.377396	-0.2929	0.0844964	0.374	0.044	0.095	6.07452e-36	2.55429e-76	0.124619
CREM	3.70259e-41	6.83808e-134	0.00343559	0.496896	0.622841	0.125945	0.041	0.342	0.439	2.36151e-39	1.08103e-131	0.130823
SERPING1	4.03132e-68	1.27647e-148	0.0035062	-0.736403	-0.613123	0.12328	0.544	0.064	0.13	4.85461e-66	2.32674e-146	0.13336
HLA-DQA1	2.0962e-118	0	0.00361696	-1.23768	-1.26128	-0.0235982	0.788	0.114	0.066	6.65934e-116	0	0.137416
COX7C	1.0764e-30	7.63328e-87	0.00368392	-0.344921	-0.405063	-0.0601423	0.954	0.926	0.833	5.24934e-29	7.40184e-85	0.139801
TAPBP	6.94265e-43	2.99713e-63	0.00374399	0.494247	0.38411	-0.110137	0.208	0.607	0.508	4.65032e-41	2.18286e-61	0.141919
STXBP2	7.99426e-41	4.60498e-83	0.00395857	-0.690316	-0.542971	0.147345	0.488	0.124	0.172	5.00309e-39	4.29073e-81	0.149882
TOMM7	2.88777e-17	2.58572e-75	0.00397832	-0.31588	-0.407185	-0.0913047	0.904	0.809	0.71	1.02804e-15	2.2579e-73	0.150459
PCGF5	1.52322e-41	8.05343e-63	0.00408934	0.372905	0.311907	-0.060998	0.082	0.43	0.34	9.80892e-40	5.8273e-61	0.154482
TRA2B	2.02535e-19	3.60845e-32	0.00426437	0.254334	0.227192	-0.0271426	0.13	0.386	0.322	7.51498e-18	1.55513e-30	0.160913
DDX60L	2.29053e-49	2.28512e-70	0.00431731	0.491042	0.383824	-0.107218	0.102	0.477	0.383	1.83226e-47	1.85012e-68	0.162726
ABRACL	4.36008e-20	3.61345e-28	0.00432677	0.336892	0.263196	-0.0736954	0.264	0.557	0.459	1.63967e-18	1.45572e-26	0.162898
PHF11	2.00553e-59	4.73475e-105	0.00441058	0.512592	0.482652	-0.02994	0.107	0.554	0.47	2.13053e-57	5.52227e-103	0.165867
TBC1D1	7.73015e-31	1.29796e-36	0.00442421	0.276409	0.194501	-0.081908	0.049	0.309	0.224	3.78086e-29	6.01334e-35	0.166192
NFKBIZ	6.56497e-15	6.87698e-60	0.00486278	0.178498	0.301312	0.122814	0.049	0.211	0.285	2.25993e-13	4.7298e-58	0.182461
R3HDM4	2.92098e-35	4.26038e-47	0.00487582	0.28793	0.223305	-0.0646244	0.045	0.326	0.242	1.58174e-33	2.36462e-45	0.182745
HNRNPLL	6.68146e-46	1.74751e-64	0.0051593	0.342987	0.285312	-0.0576745	0.026	0.332	0.252	4.84508e-44	1.30993e-62	0.193153
CLIC1	8.75879e-11	7.02991e-11	0.00519619	0.305021	0.185736	-0.119285	0.675	0.832	0.741	2.88418e-09	2.24399e-09	0.194315
IKZF1	5.53424e-25	8.72752e-38	0.00545009	0.308395	0.264696	-0.0436992	0.14	0.433	0.349	2.31046e-23	4.14117e-36	0.203582
SMIM30	1.853e-20	8.2011e-92	0.00553916	-0.2487	-0.28195	-0.0332507	0.312	0.081	0.042	7.03191e-19	8.41736e-90	0.206678
CXCL16	8.75764e-87	8.06628e-202	0.00555041	-0.715427	-0.630521	0.0849067	0.613	0.044	0.106	1.53752e-84	2.31954e-199	0.206866
CD55	2.06133e-08	3.93605e-43	0.00564134	0.159538	0.259735	0.100197	0.104	0.242	0.318	6.6757e-07	2.05469e-41	0.21002
APOE	2.62398e-203	0	0.00579349	-2.34676	-2.38699	-0.0402292	0.936	0.117	0.067	3.126e-200	0	0.215444
PGAM1	2.79791e-31	6.18728e-46	0.00581809	0.393797	0.332256	-0.0615402	0.154	0.513	0.42	1.38062e-29	3.34504e-44	0.216118
PPP2R5C	8.66777e-32	3.50605e-44	0.00609887	0.396636	0.30007	-0.096566	0.169	0.503	0.404	4.34131e-30	1.85343e-42	0.226296
CFD	3.58792e-110	1.06697e-288	0.00613071	-1.01487	-0.961129	0.0537436	0.652	0.01	0.047	9.81002e-108	5.93184e-286	0.227225
PSMA7	4.60892e-60	9.94029e-153	0.00622229	-0.640123	-0.652901	-0.0127788	0.853	0.614	0.545	4.9434e-58	1.91664e-150	0.230363
RPS3	1.28819e-37	8.68864e-62	0.00626974	0.415826	0.378558	-0.0372679	0.997	1	0.996	7.46011e-36	6.20614e-60	0.231862
CYLD	1.0064e-51	1.0475e-114	0.00636886	0.464023	0.515054	0.0510315	0.096	0.513	0.484	8.60784e-50	1.39209e-112	0.235267
CHCHD10	8.56033e-16	7.49482e-35	0.0066598	-0.255971	-0.176252	0.0797196	0.465	0.242	0.267	2.97445e-14	3.37844e-33	0.245742
LIPA	5.57622e-28	1.53425e-99	0.00666751	-0.447912	-0.470716	-0.0228037	0.46	0.168	0.115	2.53069e-26	1.70027e-97	0.245755
SLIRP	2.96852e-15	1.40849e-49	0.0067025	-0.262802	-0.282513	-0.0197109	0.492	0.315	0.261	1.02719e-13	8.21379e-48	0.246741
CDC42SE2	1.24742e-32	3.60429e-46	0.00670905	0.364977	0.288876	-0.0761005	0.133	0.463	0.368	6.34303e-31	1.95811e-44	0.246741
NDUFB1	1.78486e-112	1.3308e-251	0.00679591	-0.955069	-0.845548	0.109521	0.844	0.326	0.383	5.17719e-110	5.54892e-249	0.24966
RGS10	1.25574e-12	2.79289e-23	0.00717567	0.265901	0.241976	-0.0239249	0.264	0.497	0.43	4.22257e-11	1.05388e-21	0.263321
HNRNPC	2.8781e-14	3.55502e-21	0.00725641	0.291988	0.225382	-0.0666064	0.376	0.638	0.545	9.85674e-13	1.3017e-19	0.265991
DDX5	5.25882e-34	1.77163e-61	0.00751685	0.452148	0.414958	-0.0371899	0.536	0.819	0.735	2.75815e-32	1.25737e-59	0.275235
RPLP2	2.46474e-92	1.08586e-177	0.0081284	-0.578675	-0.479469	0.0992063	1	0.997	0.997	4.86487e-90	2.55078e-175	0.297302
SMG1	1.74557e-25	2.06236e-42	0.00814625	0.280017	0.251784	-0.028233	0.103	0.372	0.304	7.42507e-24	1.06e-40	0.297628
LRP1	9.8328e-46	1.68319e-108	0.0082347	-0.369047	-0.333469	0.0355785	0.334	0.007	0.041	7.08408e-44	2.09501e-106	0.30053
SATB1	1.48722e-50	2.53147e-69	0.0086075	0.338061	0.259968	-0.0780927	0.019	0.332	0.247	1.22795e-48	2.03475e-67	0.313793
RPL9	1.3098e-10	1.10997e-55	0.00905374	-0.2114	-0.279491	-0.0680914	0.996	0.98	0.965	4.30452e-09	7.16155e-54	0.3297
GPNMB	6.50319e-91	7.39458e-238	0.00914155	-0.756343	-0.683234	0.0731095	0.588	0.017	0.048	1.21869e-88	2.86815e-235	0.332535
PTGER2	4.71482e-34	1.76861e-101	0.00928703	0.314816	0.460102	0.145287	0.025	0.262	0.325	2.48064e-32	2.00665e-99	0.337459
RPL29	1.20114e-17	7.19935e-22	0.00939412	0.269846	0.218792	-0.0510533	0.988	0.99	0.983	4.3082e-16	2.6624e-20	0.340979
TIMP2	1.40662e-52	1.88461e-124	0.00958171	-0.410236	-0.359853	0.0503823	0.391	0.013	0.051	1.24129e-50	2.72143e-122	0.34741
IL10RA	2.47761e-37	7.00061e-76	0.00969039	0.346101	0.373512	0.0274119	0.061	0.369	0.337	1.41759e-35	6.14524e-74	0.350969
ARID5B	9.52996e-29	2.69761e-97	0.00976921	0.299678	0.416823	0.117145	0.037	0.272	0.355	4.39683e-27	2.92156e-95	0.35344
CD69	9.30004e-108	1.59237e-213	0.010262	1.1066	1.05082	-0.0557765	0.064	0.668	0.602	2.44269e-105	5.31167e-211	0.370865
GCH1	4.59145e-48	1.75065e-67	0.0103429	0.319573	0.289289	-0.0302833	0.011	0.295	0.233	3.48084e-46	1.36122e-65	0.373386
CD38	4.87721e-15	4.87783e-51	0.0107787	0.149034	0.26048	0.111446	0.006	0.111	0.199	1.68415e-13	2.94231e-49	0.388697
SMCO4	1.12629e-29	3.8354e-55	0.0108132	-0.291074	-0.224533	0.0665411	0.306	0.037	0.092	5.32904e-28	2.45091e-53	0.389522
SELL	5.31592e-70	1.79329e-118	0.0110961	0.702275	0.567549	-0.134726	0.023	0.423	0.368	6.66628e-68	2.45159e-116	0.399278
NDUFA4	1.40517e-48	5.92312e-121	0.0111876	-0.524266	-0.521799	0.00246672	0.843	0.644	0.577	1.09771e-46	8.33661e-119	0.402138
GADD45B	1.80235e-47	1.43136e-105	0.0115715	0.519757	0.567013	0.0472564	0.087	0.47	0.446	1.34499e-45	1.67529e-103	0.415491
RHOH	1.00538e-68	2.62078e-108	0.0116342	0.476119	0.407865	-0.0682546	0.04	0.473	0.382	1.22395e-66	3.22589e-106	0.417294
FXYD5	3.07494e-72	7.17855e-133	0.011816	0.711726	0.609533	-0.102192	0.601	0.896	0.839	4.07026e-70	1.1242e-130	0.423358
KRAS	1.36928e-11	6.02825e-49	0.0120191	0.173531	0.259852	0.0863209	0.075	0.235	0.306	4.54931e-10	3.44913e-47	0.430173
ALDH2	2.50797e-114	0	0.0123138	-0.97351	-0.995205	-0.0216953	0.692	0.034	0.013	7.4034e-112	0	0.440247
PSME1	4.47489e-42	1.48341e-86	0.0135031	0.525426	0.468279	-0.0571465	0.535	0.872	0.791	2.92684e-40	1.43012e-84	0.482253
LAMTOR1	7.43078e-13	9.39543e-42	0.0136669	-0.250998	-0.27138	-0.0203821	0.474	0.305	0.253	2.50626e-11	4.7921e-40	0.487579
TCEAL4	1.01609e-18	1.07076e-84	0.0137702	-0.255557	-0.289466	-0.0339085	0.29	0.074	0.037	3.71641e-17	1.01759e-82	0.490741
EIF2S2	6.10029e-21	4.17919e-36	0.0141492	-0.343793	-0.261472	0.0823214	0.585	0.346	0.384	2.34163e-19	1.91754e-34	0.503709
ETV6	3.5465e-28	5.54309e-41	0.0149535	0.259863	0.217678	-0.0421848	0.05	0.305	0.243	1.61613e-26	2.78046e-39	0.531775
CCNI	5.94106e-30	6.09954e-89	0.0151854	-0.445992	-0.46553	-0.0195373	0.673	0.416	0.352	2.83513e-28	6.10998e-87	0.539445
CTSS	2.23224e-147	0	0.0152551	-1.28095	-1.15579	0.125159	0.908	0.43	0.45	1.09501e-144	0	0.541345
OLR1	2.74962e-111	2.52e-283	0.016357	-0.898566	-0.821732	0.0768333	0.671	0.027	0.067	7.64327e-109	1.33428e-280	0.57983
PLBD1	4.31389e-44	3.83209e-113	0.0169012	-0.352499	-0.329141	0.0233575	0.314	0.003	0.026	2.97311e-42	5.03256e-111	0.598487
RABGAP1L	1.14818e-26	2.07041e-42	0.0175148	0.299647	0.261695	-0.0379527	0.099	0.379	0.31	5.03946e-25	1.0625e-40	0.619558
YBX1	8.09509e-50	3.7249e-99	0.0177838	-0.510791	-0.43802	0.0727716	0.902	0.799	0.775	6.57002e-48	4.11429e-97	0.628405
PLA2G16	9.83947e-26	2.43913e-109	0.0192269	-0.321157	-0.359554	-0.0383963	0.368	0.091	0.051	4.22414e-24	3.05872e-107	0.678678
MZT2A	9.0727e-24	1.31966e-73	0.0193672	0.330213	0.405163	0.0749499	0.147	0.446	0.475	3.70426e-22	1.11725e-71	0.682908
PPIA	3.17949e-09	3.03238e-40	0.0195098	0.279337	0.365711	0.0863734	0.851	0.956	0.927	1.03572e-07	1.49632e-38	0.687212
RPL17	2.21571e-244	0	0.0200791	-1.36276	-1.33427	0.0284904	0.981	0.795	0.74	5.27924e-241	0	0.706518
DMAC1	2.32455e-12	6.77176e-55	0.0202358	-0.220045	-0.255557	-0.0355121	0.342	0.154	0.105	7.78514e-11	4.31903e-53	0.711279
GCA	3.14228e-18	1.52859e-29	0.0203904	-0.267547	-0.195012	0.0725349	0.345	0.107	0.161	1.14055e-16	6.28721e-28	0.715961
PLIN2	2.4663e-20	3.6232e-53	0.0218554	-0.325619	-0.256628	0.068991	0.389	0.138	0.145	9.33807e-19	2.26328e-51	0.766593
IL2RB	2.10134e-35	7.94351e-47	0.0218838	0.271279	0.192849	-0.0784304	0.017	0.252	0.182	1.1416e-33	4.39423e-45	0.766783
TMBIM4	5.4228e-54	3.52263e-199	0.0223215	-0.542568	-0.57942	-0.0368514	0.569	0.117	0.074	5.01075e-52	9.95801e-197	0.7813
MS4A7	4.21882e-148	0	0.0246715	-1.23843	-1.16086	0.0775704	0.81	0.057	0.081	2.10041e-145	0	0.862649
HM13	6.18183e-48	2.01721e-74	0.0262355	0.505375	0.418858	-0.0865171	0.1	0.5	0.419	4.65479e-46	1.72533e-72	0.916375
STAT3	1.86627e-31	1.12689e-58	0.0275154	0.337158	0.326082	-0.0110761	0.109	0.423	0.368	9.22267e-30	7.51795e-57	0.960073
RPS11	1.0623e-91	1.22883e-189	0.0282747	-0.674709	-0.588277	0.0864326	0.978	0.852	0.855	2.02487e-89	3.20235e-187	0.985536
LINC01943	4.11618e-11	5.16827e-44	0.0292715	0.165476	0.274367	0.10889	0.02	0.121	0.18	1.35944e-09	2.7235e-42	1
PTMS	3.5979e-19	1.31525e-84	0.0298464	-0.262645	-0.312456	-0.0498109	0.369	0.124	0.083	1.33055e-17	1.24639e-82	1
DYNLL1	8.91415e-18	1.65274e-50	0.0306351	-0.306532	-0.302526	0.00400641	0.595	0.389	0.355	3.20765e-16	9.86235e-49	1
CAPG	1.62629e-70	7.35406e-180	0.0306688	-0.774327	-0.717616	0.0567101	0.727	0.245	0.245	2.06266e-68	1.75221e-177	1
RTN4	8.37751e-21	4.50169e-45	0.0313445	-0.346594	-0.287239	0.0593551	0.5	0.242	0.258	3.20102e-19	2.40646e-43	1
BAZ1A	1.62463e-35	1.34198e-72	0.0323879	0.379185	0.385126	0.00594116	0.097	0.433	0.395	8.85503e-34	1.10803e-70	1
TPM4	5.67808e-26	9.84276e-47	0.0331129	0.344885	0.338562	-0.00632335	0.093	0.376	0.331	2.4566e-24	5.4179e-45	1
GALM	3.88885e-46	7.60908e-66	0.0334189	0.357457	0.285747	-0.0717105	0.022	0.322	0.256	2.83852e-44	5.78168e-64	1
RNF19A	5.3077e-23	1.40161e-34	0.0339154	0.265515	0.216746	-0.0487686	0.07	0.302	0.24	2.13312e-21	6.28405e-33	1
HIF1A	2.2085e-30	5.1605e-67	0.034695	0.34795	0.371534	0.0235841	0.088	0.383	0.363	1.06612e-28	3.97549e-65	1
RPS16	6.27122e-33	2.10324e-59	0.0373061	-0.371695	-0.263514	0.10818	0.998	0.99	0.984	3.21335e-31	1.41447e-57	1
CTSH	5.1447e-24	2.98289e-41	0.0380839	-0.316272	-0.235169	0.0811026	0.419	0.138	0.207	2.11867e-22	1.50302e-39	1
NPM1	7.45907e-18	1.28342e-31	0.0381587	0.360779	0.273602	-0.0871769	0.706	0.872	0.778	2.68986e-16	5.48157e-30	1
RPS10	6.23144e-232	0	0.0402191	-1.5913	-1.49323	0.0980733	0.96	0.191	0.231	1.22272e-228	0	1
BLVRB	2.00041e-23	3.02691e-52	0.0429604	-0.302767	-0.247071	0.0556958	0.335	0.077	0.107	8.09803e-22	1.85604e-50	1
NDUFA13	5.89975e-45	3.70366e-139	0.0437299	-0.512458	-0.524694	-0.0122366	0.668	0.279	0.238	4.18719e-43	6.11599e-137	1
HNRNPA3	1.42575e-22	3.71714e-47	0.0443604	0.335239	0.326753	-0.00848599	0.213	0.52	0.473	5.63493e-21	2.07346e-45	1
RACK1	6.27826e-18	5.07924e-27	0.0497452	0.28251	0.205999	-0.0765114	0.947	0.973	0.931	2.26649e-16	2.017e-25	1
PLAC8	1.50826e-17	3.96166e-49	0.0501711	-0.406977	-0.406043	0.000933688	0.43	0.245	0.205	5.3866e-16	2.29028e-47	1
NDUFA11	1.98319e-55	5.62898e-131	0.0505572	-0.520212	-0.45517	0.0650426	0.544	0.097	0.139	1.91748e-53	8.65281e-129	1
HEXB	3.8174e-25	1.80626e-72	0.053196	-0.351309	-0.331123	0.0201858	0.415	0.134	0.127	1.60374e-23	1.48769e-70	1
CDK2AP2	1.54764e-25	1.74811e-36	0.0535061	0.302622	0.243805	-0.0588169	0.087	0.349	0.286	6.6016e-24	8.07642e-35	1
LST1	2.17677e-135	0	0.0549827	-1.17124	-1.09305	0.078194	0.804	0.087	0.12	8.44307e-133	0	1
GCHFR	1.9196e-74	2.83762e-233	0.0618445	-0.832184	-0.829329	0.00285515	0.695	0.154	0.122	2.67917e-72	1.04016e-230	1
RELB	4.32026e-26	5.80249e-76	0.0643959	0.227827	0.304408	0.0765805	0.022	0.225	0.29	1.87157e-24	5.12047e-74	1
FAS	4.46828e-42	4.53959e-93	0.0658512	0.311791	0.362385	0.0505944	0.026	0.312	0.319	2.92684e-40	4.7027e-91	1
CSRNP1	3.83233e-43	3.98962e-68	0.0684996	0.268405	0.237595	-0.0308102	0.013	0.272	0.223	2.593e-41	3.11666e-66	1
OPTN	1.08443e-60	3.42748e-102	0.0694938	0.461854	0.410772	-0.0510825	0.05	0.46	0.393	1.18213e-58	3.91542e-100	1
BLOC1S1	6.20662e-21	2.41835e-63	0.0702742	-0.31387	-0.310561	0.00330871	0.484	0.225	0.204	2.3797e-19	1.76518e-61	1
PRKX	8.81176e-35	4.25041e-53	0.0715163	0.300535	0.245078	-0.0554565	0.042	0.315	0.252	4.74087e-33	2.64516e-51	1
NDUFC2	7.25857e-32	7.87977e-70	0.072977	-0.321738	-0.275512	0.0462264	0.358	0.057	0.098	3.64645e-30	6.34893e-68	1
HNMT	1.22241e-71	1.47039e-190	0.0734142	-0.554081	-0.521248	0.032833	0.473	0.01	0.041	1.59281e-69	3.92381e-188	1
NAP1L1	2.11539e-16	1.75523e-46	0.0735464	-0.310952	-0.319308	-0.00835612	0.625	0.453	0.407	7.39654e-15	9.5982e-45	1
ADAM19	8.79318e-27	3.26658e-68	0.0793988	0.205933	0.275218	0.0692852	0.018	0.211	0.257	3.86958e-25	2.55783e-66	1
PRDM1	2.67105e-22	1.06373e-68	0.0798003	0.218241	0.290513	0.072272	0.026	0.211	0.271	1.04945e-20	8.50906e-67	1
PML	1.85804e-35	1.45111e-53	0.0800925	0.295685	0.243325	-0.0523599	0.037	0.309	0.251	1.01107e-33	9.11573e-52	1
TAOK1	9.93426e-187	0	0.0988711	1.38405	1.49088	0.106824	0.098	0.883	0.843	8.49685e-184	0	1
SLC2A3	2.93875e-52	2.58489e-96	0.101649	0.500079	0.458564	-0.0415153	0.055	0.436	0.385	2.55281e-50	2.74599e-94	1
RPS7	1.57198e-44	9.10845e-91	0.102859	0.439247	0.412542	-0.0267045	0.98	0.99	0.991	1.10161e-42	9.29146e-89	1
RPS20	0	0	0.103213	-1.67515	-1.72815	-0.0530044	0.999	0.725	0.662	0	0	1
ETS1	7.82848e-46	1.11641e-112	0.103914	0.37607	0.442445	0.0663752	0.059	0.413	0.426	5.66452e-44	1.45469e-110	1
MT2A	7.43949e-79	5.55627e-159	0.105537	1.28257	1.30811	0.025541	0.469	0.859	0.813	1.11783e-76	1.11651e-156	1
HIST1H2AC	1.98639e-18	2.23334e-49	0.106241	0.207619	0.307916	0.100297	0.019	0.164	0.192	7.22574e-17	1.29561e-47	1
RPL28	1.57751e-102	2.80033e-216	0.106565	0.598645	0.569984	-0.028661	1	1	1	3.70569e-100	9.53171e-214	1
RPS2	5.75146e-31	1.06264e-62	0.109236	-0.325097	-0.241895	0.0832023	1	0.997	0.991	2.82134e-29	7.67237e-61	1
DUSP2	9.50155e-26	2.47345e-35	0.11424	0.279941	0.213368	-0.066573	0.013	0.185	0.139	4.08432e-24	1.12254e-33	1
TSPO	2.72004e-112	1.13565e-286	0.114598	-1.00321	-0.970113	0.0331005	0.861	0.399	0.382	7.77075e-110	6.21012e-284	1
CALM1	1.09249e-39	1.36406e-87	0.11542	0.507796	0.506752	-0.00104422	0.602	0.893	0.849	6.66219e-38	1.33827e-85	1
TKT	6.19476e-41	4.81794e-118	0.121814	-0.538658	-0.53331	0.00534836	0.615	0.255	0.231	3.90621e-39	6.53301e-116	1
LAMP2	1.30723e-17	1.50355e-56	0.123947	-0.278255	-0.278822	-0.000566952	0.367	0.141	0.123	4.67869e-16	9.77658e-55	1
BCL2	2.24498e-29	3.70385e-47	0.125738	0.259065	0.223088	-0.0359768	0.051	0.305	0.252	1.05324e-27	2.0695e-45	1
TNFRSF25	3.83552e-40	4.46759e-64	0.126832	0.317954	0.263418	-0.0545367	0.029	0.312	0.257	2.36929e-38	3.31905e-62	1
ALOX5	1.00734e-66	3.71455e-174	0.127616	-0.543103	-0.503276	0.0398275	0.509	0.03	0.062	1.19579e-64	8.42899e-172	1
MYC	1.09313e-33	1.36984e-51	0.12871	0.318942	0.269423	-0.0495189	0.023	0.258	0.208	5.67968e-32	8.33828e-50	1
CKLF	9.12977e-18	8.65222e-60	0.135776	-0.317385	-0.326919	-0.00953394	0.515	0.262	0.228	3.27817e-16	5.93852e-58	1
CSTA	9.7375e-182	0	0.136485	-1.53982	-1.51689	0.0229274	0.856	0.007	0.024	7.92229e-179	0	1
RPL27A	2.26018e-307	0	0.136845	-1.31632	-1.36258	-0.0462664	0.997	0.815	0.764	1.50786e-303	0	1
RPS17	1.13134e-256	0	0.143876	-1.75117	-1.73307	0.0181063	0.957	0.319	0.295	3.14484e-253	0	1
HIST1H1E	2.28602e-30	1.8503e-43	0.147324	0.295873	0.226835	-0.0690379	0.013	0.211	0.17	1.10195e-28	9.68922e-42	1
FN1	1.01204e-15	5.21977e-47	0.153153	-0.358815	-0.305502	0.053313	0.221	0.054	0.054	3.51288e-14	2.89229e-45	1
RPS6	1.29932e-31	3.10472e-100	0.159985	-0.396906	-0.361574	0.0353325	1	0.993	0.978	6.46153e-30	3.47531e-98	1
CD81	7.06162e-43	9.06785e-120	0.168125	-0.495378	-0.458659	0.036719	0.495	0.117	0.124	4.72053e-41	1.25509e-117	1
SLCO2B1	3.48383e-35	7.43235e-96	0.176331	-0.30562	-0.283424	0.022196	0.273	0.007	0.022	1.88347e-33	7.8456e-94	1
DPYSL2	1.17739e-30	2.56815e-117	0.188079	-0.342179	-0.360082	-0.0179032	0.33	0.044	0.026	5.73347e-29	3.45427e-115	1
AL138963.3	1.89954e-36	1.16199e-73	0.190797	0.239545	0.328371	0.0888266	0.001	0.185	0.203	1.05958e-34	9.86268e-72	1
EVI2B	1.19943e-54	6.53569e-173	0.191502	-0.630642	-0.634812	-0.00416958	0.609	0.151	0.127	1.13021e-52	1.47305e-170	1
MARCO	3.14087e-141	0	0.199156	-1.35454	-1.33184	0.0226985	0.773	0.044	0.035	1.30963e-138	0	1
BATF	4.16141e-39	2.41966e-103	0.203876	0.342417	0.417966	0.0755485	0.022	0.289	0.343	2.51928e-37	2.80252e-101	1
RPL31	5.28198e-188	0	0.207458	-1.09852	-1.1315	-0.0329837	0.984	0.886	0.899	4.6366e-185	0	1
CCDC88A	2.61597e-42	4.13343e-107	0.209466	-0.40893	-0.373877	0.0350527	0.385	0.034	0.062	1.72112e-40	4.99561e-105	1
TGM2	2.81116e-41	7.08289e-113	0.210937	-0.374913	-0.355303	0.0196106	0.324	0.01	0.028	1.79984e-39	9.26526e-111	1
FCGRT	4.56212e-100	9.13583e-297	0.216679	-0.853911	-0.83469	0.0192211	0.695	0.074	0.071	1.04232e-97	5.34638e-294	1
CYP27A1	1.0919e-62	3.95886e-188	0.223684	-0.537862	-0.509091	0.0287711	0.465	0.027	0.036	1.21409e-60	1.00806e-185	1
PIK3IP1	1.63931e-25	1.21649e-42	0.226971	0.277925	0.232925	-0.0450004	0.069	0.309	0.26	6.9837e-24	6.27177e-41	1
AC016831.7	3.42902e-39	1.46293e-68	0.235868	0.269033	0.251614	-0.0174185	0.018	0.268	0.234	2.07967e-37	1.16188e-66	1
SAMSN1	1.20411e-23	5.37249e-50	0.243529	0.319081	0.329994	0.0109132	0.103	0.372	0.35	4.8863e-22	3.17749e-48	1
CPVL	4.95996e-33	1.43902e-89	0.25132	-0.285719	-0.267432	0.018287	0.26	0.007	0.022	2.54537e-31	1.4502e-87	1
RPL21	1.41991e-291	0	0.254508	-1.25578	-1.28139	-0.0256143	1	0.983	0.973	6.76628e-288	0	1
PYCARD	1.76743e-36	1.13556e-90	0.268838	-0.488575	-0.449447	0.0391277	0.584	0.238	0.254	9.89195e-35	1.15485e-88	1
ACP5	7.13394e-90	4.37366e-271	0.268842	-0.923635	-0.926143	-0.00250783	0.731	0.168	0.147	1.32204e-87	2.1775e-268	1
CD74	1.36066e-248	0	0.269525	-1.67781	-1.58929	0.0885189	0.971	0.913	0.911	3.49134e-245	0	1
MRC1	1.34973e-82	5.72846e-239	0.275358	-0.678339	-0.653242	0.0250971	0.52	0.007	0.024	2.17502e-80	2.24805e-236	1
BIRC3	1.10219e-36	1.0792e-92	0.276675	0.374101	0.451943	0.0778415	0.045	0.332	0.354	6.19996e-35	1.11451e-90	1
RETN	1.00134e-135	0	0.292007	-1.33547	-1.31835	0.0171235	0.73	0.007	0.021	3.92963e-133	0	1
RPLP0	6.46417e-95	5.40834e-257	0.292016	0.814499	0.895291	0.0807917	0.916	0.993	0.984	1.31479e-92	2.40541e-254	1
CLEC12A	1.53689e-77	1.20042e-230	0.310604	-0.601161	-0.583624	0.0175367	0.509	0.007	0.019	2.25841e-75	4.35244e-228	1
PSMA2	1.76797e-33	5.04071e-85	0.314219	-0.302625	-0.276706	0.0259191	0.331	0.034	0.058	9.14327e-32	4.80408e-83	1
CAT	5.25965e-19	6.36255e-73	0.323926	-0.237304	-0.257521	-0.0202175	0.286	0.067	0.05	1.94078e-17	5.31919e-71	1
HLA-DMA	6.68525e-125	0	0.333633	-1.0827	-1.03274	0.0499561	0.765	0.07	0.096	2.29897e-122	0	1
NAP1L4	2.21027e-29	2.71742e-54	0.344569	0.321662	0.295622	-0.0260405	0.084	0.362	0.326	1.03842e-27	1.72002e-52	1
RPL27	6.01643e-100	3.43252e-234	0.353978	-0.672191	-0.642839	0.0293525	0.993	0.933	0.908	1.36524e-97	1.2865e-231	1
SCD	3.30112e-48	5.56281e-170	0.386668	-0.486368	-0.496058	-0.00968972	0.413	0.034	0.023	2.50832e-46	1.23706e-167	1
ESRRA	1.00019e-44	1.26709e-127	0.394822	-0.395095	-0.378212	0.0168834	0.367	0.017	0.032	7.05358e-43	1.89536e-125	1
HLA-DMB	5.19235e-72	1.29061e-203	0.404731	-0.620692	-0.593053	0.0276386	0.507	0.02	0.04	6.81894e-70	3.77641e-201	1
KDSR	1.45612e-21	1.46199e-49	0.422458	0.252677	0.269393	0.0167157	0.07	0.295	0.292	5.64787e-20	8.51093e-48	1
LGALS3BP	8.06922e-23	3.70339e-80	0.425512	-0.390308	-0.424139	-0.033831	0.563	0.279	0.247	3.21199e-21	3.37524e-78	1
AXL	1.61449e-45	6.74065e-136	0.43027	-0.322123	-0.310823	0.0112996	0.292	0	0.008	1.15568e-43	1.09149e-133	1
ATP1B1	4.91381e-34	2.76055e-119	0.435269	-0.358492	-0.359362	-0.000869259	0.312	0.03	0.025	2.58126e-32	3.80511e-117	1
FBP1	8.72422e-112	3.68291e-316	0.438883	-0.990079	-0.941694	0.048385	0.666	0.027	0.051	2.46622e-109	2.36252e-313	1
UBA52	2.73235e-62	4.49533e-146	0.472015	-0.506387	-0.450769	0.0556185	0.994	0.963	0.965	3.02801e-60	7.93391e-144	1
COX5A	7.24815e-10	1.04622e-19	0.48439	0.287285	0.245728	-0.0415567	0.369	0.577	0.538	2.37502e-08	3.75255e-18	1
H3F3B	9.08531e-145	0	0.504953	1.14075	1.22573	0.0849881	0.701	0.99	0.983	4.15149e-142	0	1
ZC3HAV1	4.55052e-43	1.4071e-89	0.519664	0.407509	0.402703	-0.00480588	0.084	0.446	0.418	3.07271e-41	1.42232e-87	1
RPL15	3.61698e-54	1.052e-143	0.52161	-0.45672	-0.444484	0.0122362	1	0.99	0.978	3.37015e-52	1.81821e-141	1
MSR1	1.0485e-82	1.39643e-235	0.533809	-0.735905	-0.706195	0.0297102	0.559	0.023	0.044	1.69781e-80	5.35412e-233	1
C1orf162	1.36791e-70	7.86041e-202	0.535102	-0.732817	-0.711898	0.0209189	0.658	0.138	0.141	1.74158e-68	2.28e-199	1
PPARG	1.32563e-43	3.69402e-150	0.538295	-0.392951	-0.396386	-0.00343414	0.36	0.023	0.019	9.00588e-42	6.88388e-148	1
RPL18	1.05022e-49	5.57591e-115	0.538745	0.440524	0.429777	-0.010747	0.977	0.997	0.996	8.48235e-48	7.43983e-113	1
RPL7A	1.15981e-35	1.00037e-108	0.555155	0.411418	0.49111	0.0796922	0.977	0.993	0.992	6.3527e-34	1.24979e-106	1
PNPLA6	5.07352e-19	3.09718e-61	0.560902	-0.2518	-0.252165	-0.000364119	0.293	0.077	0.071	1.87417e-17	2.17959e-59	1
HLA-DPA1	4.96198e-227	0	0.57171	-1.73934	-1.6974	0.0419412	0.941	0.379	0.409	9.19538e-224	0	1
TNFSF13B	4.11801e-17	3.96608e-40	0.578571	0.398133	0.390631	-0.0075014	0.177	0.366	0.355	1.45359e-15	1.95416e-38	1
LY86	7.9329e-49	7.69092e-164	0.600015	-0.43711	-0.438909	-0.00179976	0.414	0.03	0.026	6.24098e-47	1.62371e-161	1
RPS19	2.3829e-52	3.14081e-132	0.628297	-0.449852	-0.399039	0.0508131	1	1	0.998	2.08626e-50	4.8957e-130	1
TCF7L2	2.83142e-46	9.60461e-140	0.641253	-0.361865	-0.350183	0.0116819	0.338	0.007	0.016	2.07122e-44	1.60996e-137	1
SLC38A2	1.3051e-17	8.35732e-47	0.64676	0.229109	0.255139	0.0260306	0.067	0.252	0.281	4.67607e-16	4.60785e-45	1
ITK	4.86337e-47	4.22539e-98	0.657559	0.315296	0.328306	0.0130099	0.017	0.305	0.303	3.60506e-45	4.60609e-96	1
TREM2	8.49927e-49	5.29515e-160	0.664156	-0.416101	-0.410476	0.00562438	0.37	0.013	0.014	6.65517e-47	1.08362e-157	1
ANXA2R	4.57478e-33	2.3008e-80	0.665764	0.310643	0.344878	0.0342348	0.034	0.285	0.305	2.35495e-31	2.10268e-78	1
SERPINB6	6.51284e-20	2.10441e-67	0.67023	-0.240586	-0.252996	-0.0124101	0.307	0.074	0.066	2.44649e-18	1.6287e-65	1
HEXA	2.96275e-22	6.50414e-73	0.670411	-0.281102	-0.282574	-0.00147215	0.321	0.074	0.067	1.16132e-20	5.42397e-71	1
BHLHE41	1.70447e-34	1.73108e-112	0.686089	-0.283712	-0.28302	0.000691236	0.261	0.007	0.01	9.11155e-33	2.24683e-110	1
S100A13	1.82154e-49	2.4764e-164	0.686128	-0.423674	-0.422756	0.000918492	0.35	0.01	0.013	1.46412e-47	5.26147e-162	1
MIR155HG	1.24084e-25	1.1637e-46	0.688511	0.290024	0.281362	-0.00866213	0.022	0.211	0.193	5.31331e-24	6.39498e-45	1
HLA-DPB1	2.17848e-204	0	0.703369	-1.68218	-1.73127	-0.0490919	0.93	0.322	0.332	2.7949e-201	0	1
INHBA	2.19356e-64	2.72678e-205	0.741103	-0.624372	-0.617399	0.00697324	0.422	0.003	0.008	2.50585e-62	8.34469e-203	1
RPLP1	1.15946e-21	1.37731e-63	0.742266	0.266097	0.298692	0.032595	1	1	0.999	4.51298e-20	1.01643e-61	1
CES1	7.72344e-68	8.85842e-217	0.751547	-0.604894	-0.597688	0.00720609	0.487	0.02	0.022	9.26729e-66	3.04629e-214	1
TFRC	2.91494e-49	1.28598e-148	0.756214	-0.477819	-0.464088	0.0137312	0.423	0.034	0.042	2.32061e-47	2.33133e-146	1
BHLHE40	7.53194e-30	1.20948e-59	0.761759	0.364721	0.330054	-0.0346667	0.06	0.315	0.298	3.57896e-28	8.23362e-58	1
ATP5PO	3.1141e-48	1.62043e-139	0.791206	-0.46221	-0.445458	0.0167521	0.503	0.087	0.097	2.37162e-46	2.68919e-137	1
NDUFB8	5.77594e-48	1.65722e-140	0.797036	-0.426135	-0.409786	0.0163496	0.419	0.037	0.05	4.359e-46	2.79191e-138	1
SNHG25	2.97762e-92	1.0076e-292	0.806265	-0.727934	-0.718993	0.00894114	0.599	0.01	0.016	5.84262e-90	5.79492e-290	1
ABHD5	8.15137e-22	3.41592e-72	0.811601	-0.250099	-0.250537	-0.000438185	0.27	0.047	0.045	3.18018e-20	2.80653e-70	1
RPS21	4.69904e-79	5.88022e-196	0.815041	0.575136	0.615771	0.0406348	0.983	1	0.997	7.19018e-77	1.62104e-193	1
APOC2	3.53294e-25	1.12969e-87	0.830489	-0.394274	-0.391439	0.00283489	0.208	0.007	0.005	1.48611e-23	1.12152e-85	1
CD302	2.40703e-55	1.01554e-182	0.831179	-0.447101	-0.443456	0.00364545	0.4	0.01	0.011	2.32056e-53	2.43707e-180	1
LTA4H	2.08743e-96	2.00809e-281	0.844284	-0.91168	-0.895949	0.0157312	0.712	0.101	0.109	4.49228e-94	1.04662e-278	1
CD9	1.43818e-97	1.77097e-284	0.845233	-0.864601	-0.846701	0.0178999	0.666	0.044	0.054	3.15614e-95	9.5281e-282	1
HLA-B	1.32479e-106	3.40263e-267	0.848195	0.806297	0.869341	0.063044	0.99	1	0.998	3.32263e-104	1.62145e-264	1
RPL35	1.32069e-90	9.03165e-219	0.863972	-0.603034	-0.559989	0.0430457	0.999	0.98	0.976	2.46114e-88	3.13822e-216	1
ARL6IP1	5.66855e-47	1.60312e-135	0.867685	-0.528106	-0.514644	0.0134622	0.565	0.141	0.147	4.17408e-45	2.57093e-133	1
MGST2	7.02228e-33	2.52483e-112	0.894499	-0.297621	-0.299184	-0.00156333	0.288	0.017	0.015	3.58168e-31	3.25176e-110	1
AC026369.3	2.55784e-86	6.71517e-280	0.897672	-0.654507	-0.652857	0.00164936	0.535	0.007	0.007	4.43679e-84	3.44612e-277	1
MCEMP1	2.56708e-86	9.32213e-270	0.901489	-0.869482	-0.856739	0.0127428	0.588	0.034	0.038	4.43679e-84	4.57292e-267	1
HLA-DQB1	4.19208e-167	0	0.902145	-1.53695	-1.55536	-0.0184118	0.885	0.107	0.1	2.85378e-164	0	1
VSIG4	1.22558e-107	0	0.910943	-0.926368	-0.918935	0.00743285	0.659	0.027	0.029	3.19389e-105	0	1
EEF1D	6.08588e-15	2.24934e-37	0.932918	0.282862	0.246207	-0.0366558	0.839	0.926	0.885	2.09718e-13	1.05827e-35	1
HP	4.50101e-17	1.06199e-65	0.995071	-0.252148	-0.253109	-0.000960599	0.16	0.003	0.002	1.58543e-15	8.03285e-64	1
VMO1	2.4573e-60	2.2384e-194	1	-0.512316	-0.507327	0.00498826	0.398	0.003	0.007	2.66131e-58	6.07044e-192	1
AC020656.1	8.95014e-45	7.28217e-147	1	-0.434238	-0.430437	0.00380131	0.325	0.003	0.007	6.32521e-43	1.29208e-144	1

### Sheet: bal CD8 Memory T
	g2_1_p_val	g3_1_p_val	g3_2_p_val	avg_logFC_g2_1	avg_logFC_g3_1	avg_logFC_g3_2	pct.1	pct.2	pct.3	g2_1p_val_adj	g3_1p_val_adj	g3_2p_val_adj
RPS26	1.50757e-52	2.8202e-94	0	-0.50028	0.603003	1.10328	0.887	0.92	0.983	1.53786e-50	1.10674e-91	0
MALAT1	0.00167354	1.81912e-195	7.83789e-267	-0.467011	-1.07995	-0.612941	1	0.999	1	0.0606126	3.1937e-192	1.30724e-262
HLA-A	6.48614e-263	3.72392e-53	3.97523e-192	0.921391	0.414803	-0.506588	0.996	1	0.996	1.54542e-259	6.4362e-51	4.42006e-188
NEAT1	2.84129e-47	3.59322e-12	1.73671e-176	-0.648452	0.268471	0.916924	0.745	0.424	0.838	2.54093e-45	1.79969e-10	1.44828e-172
HLA-C	3.08139e-296	1.77532e-90	8.99426e-162	0.979666	0.521689	-0.457977	0.99	1	0.996	1.46837e-292	6.23362e-88	6.00043e-158
MT-ND2	7.53462e-303	6.76609e-113	2.29096e-149	-1.38776	-0.671533	0.71623	0.998	0.752	0.952	4.18887e-299	3.3686e-110	1.27366e-145
MT-ND4	0	7.4535e-158	1.00878e-144	-1.70591	-0.88663	0.819279	1	0.61	0.905	0	8.57332e-155	4.80713e-141
CD8A	2.9291e-183	1.44272e-40	2.67447e-144	1.26687	0.64035	-0.626516	0.349	0.955	0.696	2.87371e-180	1.78241e-38	1.11515e-140
HLA-E	5.04198e-255	6.30594e-76	1.4453e-143	0.910791	0.505803	-0.404988	0.828	0.998	0.963	9.89326e-252	1.71014e-73	5.35678e-140
FOS	1.83744e-14	1.06325e-32	8.91711e-127	-0.209419	0.661892	0.871311	0.178	0.045	0.429	7.34032e-13	1.03101e-30	2.97448e-123
CD3E	5.65523e-178	2.29878e-61	1.76503e-125	1.02679	0.559647	-0.467142	0.471	0.989	0.868	5.09842e-175	4.79252e-59	5.35236e-122
MT-CO2	2.17141e-27	8.92784e-12	3.03959e-125	-0.502568	0.125589	0.628157	0.998	0.999	1	1.18935e-25	4.38595e-10	8.44931e-122
MT-CYB	2.22015e-87	0.00180616	3.6544e-114	-0.92088	-0.223882	0.696998	0.978	0.902	0.963	4.68719e-85	0.0670916	9.37691e-111
CCL2	1.67784e-06	3.49863e-41	2.07111e-109	-0.0706662	1.17286	1.24353	0.105	0.032	0.378	6.24641e-05	4.4374e-39	4.93472e-106
GPR25	7.76859e-70	2.4084e-06	2.84278e-109	0.467597	0.036105	-0.431492	0	0.347	0.029	1.17256e-67	9.66752e-05	6.32177e-106
MT-ND3	4.47075e-88	7.61437e-05	1.19371e-106	-0.877867	-0.262552	0.615315	0.994	0.945	0.983	9.68382e-86	0.00293633	2.48866e-103
MT-ATP6	6.2987e-153	2.37555e-35	2.49355e-95	-1.56671	-0.776164	0.790549	0.972	0.822	0.932	4.20212e-150	2.50763e-33	4.89278e-92
MT-CO3	6.08167e-187	2.05723e-58	5.39543e-91	-1.19081	-0.596575	0.594232	1	0.94	0.979	6.33957e-184	3.96666e-56	9.99863e-88
SRGN	0.0778716	5.50464e-38	4.77502e-90	-0.026681	0.45822	0.484901	0.846	0.875	0.952	1	6.24552e-36	8.38318e-87
FASLG	7.75168e-81	9.15144e-10	8.33808e-90	0.655209	0.169668	-0.485541	0.073	0.599	0.213	1.43651e-78	4.14762e-08	1.39067e-86
IFI27	0.000486478	1.21373e-55	6.02999e-87	0.263275	1.19409	0.930817	0.356	0.315	0.641	0.0177349	2.18846e-53	9.57822e-84
XCL1	5.45073e-49	0.284414	6.55987e-87	0.666841	0.101748	-0.565093	0.063	0.404	0.083	5.093e-47	1	9.94625e-84
OASL	9.41194e-165	7.18912e-60	2.73514e-86	1.19326	0.633422	-0.559842	0.137	0.846	0.557	7.47509e-162	1.41898e-57	3.96678e-83
CCL4	9.72884e-47	3.69977e-92	1.13744e-83	0.603201	1.77298	1.16978	0.291	0.668	0.715	8.51772e-45	1.34145e-89	1.5809e-80
DUSP1	0.658935	5.95467e-50	1.59891e-83	-0.0177362	0.85259	0.870326	0.156	0.151	0.459	1	9.41374e-48	2.13339e-80
CD2	1.76854e-73	5.59411e-14	9.73142e-82	0.611418	0.151823	-0.459595	0.612	0.972	0.824	2.8362e-71	2.99523e-12	1.2485e-78
RPL39	2.98378e-17	2.12649e-07	3.74181e-80	-0.263098	0.0916672	0.354765	1	1	1	1.25987e-15	8.91124e-06	4.6228e-77
TMSB10	0.0979052	8.49781e-34	2.21225e-79	-0.0503131	0.329101	0.379414	1	0.999	1	1	8.56379e-32	2.6355e-76
PTPRC	7.45048e-69	2.0483e-07	2.25891e-78	0.415629	0.0694727	-0.346156	0.766	0.985	0.88	1.09002e-66	8.59436e-06	2.59829e-75
GIMAP7	9.001e-117	1.3549e-29	1.56926e-77	0.962865	0.454023	-0.508842	0.356	0.902	0.667	3.09532e-114	1.21167e-27	1.74486e-74
CLEC2D	1.95701e-75	6.46687e-11	5.12235e-77	0.669104	0.20891	-0.460194	0.303	0.837	0.52	3.21577e-73	3.08606e-09	5.51181e-74
CTSW	2.25801e-115	3.36362e-28	4.02532e-73	0.920118	0.428517	-0.491601	0.131	0.779	0.424	7.60813e-113	2.90674e-26	4.19602e-70
TC2N	1.59886e-53	0.00213674	4.9745e-71	0.448039	0.086225	-0.361814	0.131	0.55	0.212	1.68243e-51	0.0792827	5.02831e-68
AC004687.1	9.8612e-15	3.24213e-08	8.11572e-71	0.259802	-0.159196	-0.418999	0.382	0.678	0.312	3.9536e-13	1.40088e-06	7.96224e-68
GZMB	1.66361e-21	1.1326e-85	8.84307e-71	0.81005	1.41244	0.602389	0.261	0.632	0.744	7.55006e-20	3.46606e-83	8.42795e-68
KIAA1551	3.25154e-76	1.12421e-10	3.52123e-69	0.564695	0.172248	-0.392447	0.295	0.783	0.477	5.36939e-74	5.30415e-09	3.26271e-66
S100A8	2.85428e-83	1.4002e-11	4.5387e-69	-0.723117	-0.0233698	0.699747	0.491	0.036	0.293	5.60061e-81	6.82842e-10	4.09182e-66
RTP4	4.92174e-93	4.3979e-22	1.91864e-68	0.597026	0.228249	-0.368777	0.046	0.589	0.249	1.2344e-90	3.16848e-20	1.68421e-65
OAS1	2.64199e-150	3.72935e-61	3.45676e-68	1.06671	0.589542	-0.477166	0.107	0.806	0.53	1.69479e-147	7.7267e-59	2.95659e-65
CCL3L1	0.0161474	1.69284e-41	5.61599e-66	0.00717026	0.620157	0.612987	0.026	0.048	0.284	0.580418	2.16352e-39	4.68332e-63
CD3G	4.89919e-44	1.03393e-32	1.18508e-65	0.171078	-0.249369	-0.420447	0.467	0.842	0.551	4.08556e-42	1.00551e-30	9.64161e-63
GAPDH	2.48915e-42	5.15578e-130	2.29932e-65	0.619621	0.999602	0.379981	0.826	0.984	0.971	2.01042e-40	3.58295e-127	1.82615e-62
LY9	1.67364e-40	0.0675794	1.1402e-64	0.30931	0.0356989	-0.273612	0.051	0.357	0.085	1.2953e-38	1	8.84503e-62
SERF2	6.12502e-50	0.0105577	1.31367e-63	-0.376724	-0.0542172	0.322507	0.964	0.966	0.974	5.86686e-48	0.384887	9.9591e-61
RBL2	3.89424e-44	0.027687	1.93131e-63	0.412635	0.0601278	-0.352508	0.182	0.569	0.253	3.26382e-42	1	1.43162e-60
FCER1G	5.68509e-160	7.2692e-64	2.04692e-63	-1.49224	-0.821123	0.671116	0.675	0.113	0.37	4.21417e-157	1.60582e-61	1.48433e-60
CCL5	8.44789e-145	2.33318e-68	9.11486e-63	1.0162	0.584162	-0.432042	0.691	0.996	0.965	5.03208e-142	5.48084e-66	6.46903e-60
CTSL	1.79141e-53	3.51058e-12	1.18482e-62	-0.488559	0.259619	0.748178	0.432	0.072	0.307	1.87323e-51	1.76094e-10	8.23374e-60
CHST12	4.59653e-103	4.60917e-28	2.50101e-62	0.764788	0.372	-0.392788	0.192	0.798	0.499	1.29938e-100	3.95239e-26	1.70258e-59
CD52	0.0605186	8.56906e-55	2.18755e-61	-0.00700401	-0.398452	-0.391448	0.982	0.988	0.832	1	1.51237e-52	1.4594e-58
TRAF3IP3	6.95257e-47	0.00026507	2.44013e-61	0.501658	0.110158	-0.391499	0.253	0.709	0.386	6.13537e-45	0.0100362	1.59599e-58
MT-ND4L	5.01084e-189	1.79263e-264	2.70857e-61	1.33194	1.73857	0.406622	0.386	0.975	0.96	5.57156e-186	7.47459e-261	1.7375e-58
MT-ND1	9.33512e-115	4.46875e-31	5.37146e-61	-0.857761	-0.429228	0.428533	0.986	0.902	0.959	3.11392e-112	4.17546e-29	3.38068e-58
CXCR3	2.3955e-60	1.9348e-07	9.43183e-61	0.569617	0.179967	-0.38965	0.176	0.648	0.326	2.92698e-58	8.1386e-06	5.82625e-58
TNFSF14	7.74135e-23	0.380228	1.41667e-60	0.242002	-0.0175637	-0.259565	0.095	0.344	0.081	3.6268e-21	1	8.592e-58
ITGA4	2.71356e-74	1.12219e-16	2.41855e-60	0.680379	0.245272	-0.435107	0.115	0.649	0.335	4.41543e-72	6.75682e-15	1.44064e-57
SCML4	5.7334e-59	7.75788e-09	5.62902e-60	0.486403	0.129763	-0.35664	0.131	0.577	0.273	6.78188e-57	3.41849e-07	3.29416e-57
S100A9	1.45774e-137	3.82363e-44	4.03572e-59	-1.00266	-0.524959	0.477697	0.657	0.048	0.295	7.4809e-135	5.22725e-42	2.32102e-56
LNPEP	5.65767e-45	0.0122385	4.13229e-59	0.410536	0.0835728	-0.326963	0.281	0.679	0.371	4.78992e-43	0.44519	2.33628e-56
MT-CO1	1.28924e-55	8.91227e-05	1.61939e-58	-0.577021	-0.125459	0.451562	1	0.997	0.999	1.4383e-53	0.00343287	9.00301e-56
CD48	1.22152e-119	1.41979e-39	3.40743e-58	0.792478	0.436004	-0.356474	0.283	0.901	0.658	4.52737e-117	1.70359e-37	1.8633e-55
ARHGEF3	1.96424e-80	1.28877e-18	9.28294e-58	0.592391	0.23321	-0.359181	0.091	0.617	0.303	3.56093e-78	8.21977e-17	4.99437e-55
RAC2	2.01861e-148	1.02389e-63	2.64313e-57	1.09811	0.730426	-0.367687	0.41	0.963	0.795	1.24694e-145	2.23228e-61	1.39947e-54
HIST1H4C	8.87744e-64	1.0391e-08	3.0407e-57	0.644803	0.268447	-0.376356	0.222	0.705	0.383	1.17978e-61	4.55469e-07	1.58482e-54
IL16	2.08213e-37	0.0546506	1.35194e-56	0.39221	0.0684086	-0.323802	0.131	0.479	0.188	1.50008e-35	1	6.93794e-54
TRAC	1.97735e-26	6.41431e-35	2.39293e-56	0.010919	-0.376868	-0.387787	0.547	0.792	0.507	1.04696e-24	6.64478e-33	1.20941e-53
CCL3	0.173063	4.05004e-30	4.94715e-56	0.0490761	0.644887	0.595811	0.048	0.081	0.288	1	3.7013e-28	2.46302e-53
IGLV3-19	1	5.08779e-24	1.98056e-55	0.00153728	1.28562	1.28408	0	0.002	0.134	1	3.91948e-22	9.71554e-53
TBC1D10C	7.43271e-32	0.263701	3.33463e-55	0.386625	0.0352146	-0.35141	0.329	0.707	0.394	4.62562e-30	1	1.61208e-52
PLEKHF1	3.78328e-23	0.755419	1.22343e-54	0.297354	-0.0197006	-0.317054	0.139	0.401	0.142	1.79515e-21	1	5.82999e-52
CCL8	0.000221293	9.83861e-40	1.378e-54	0.0205565	0.647257	0.626701	0	0.018	0.192	0.00812958	1.18479e-37	6.47408e-52
GSTK1	1.36362e-50	7.58557e-05	6.00765e-54	0.499453	0.146509	-0.352944	0.446	0.834	0.585	1.33783e-48	0.00292861	2.78329e-51
ANXA6	7.25544e-61	5.02136e-13	9.31084e-54	0.525538	0.180755	-0.344783	0.131	0.635	0.331	8.96369e-59	2.59284e-11	4.25455e-51
CXCR6	3.93709e-47	0.000114461	1.27477e-53	0.586868	0.140152	-0.446716	0.176	0.534	0.262	3.49281e-45	0.00439362	5.74629e-51
EEF1A1	2.29985e-27	0.71999	1.75133e-53	0.28044	0.0818772	-0.198563	1	1	0.999	1.25764e-25	1	7.78919e-51
STAT1	3.7421e-126	3.90414e-68	2.2621e-52	1.16734	0.68156	-0.485781	0.166	0.822	0.64	1.52226e-123	9.10703e-66	9.92853e-50
APBB1IP	1.71658e-40	0.000917469	1.24352e-51	0.398993	0.0822818	-0.316711	0.214	0.637	0.326	1.3224e-38	0.034271	5.38701e-49
SAMD9	4.29408e-113	3.88568e-42	1.06896e-50	0.832161	0.438441	-0.39372	0.139	0.754	0.493	1.4182e-110	5.08292e-40	4.57146e-48
HAVCR2	0.00976092	5.46569e-33	2.45262e-50	0.0910682	0.371334	0.280265	0.053	0.136	0.328	0.352376	5.36232e-31	1.03527e-47
AKAP2	1.15144e-59	6.17619e-16	2.48288e-50	0.395208	0.115111	-0.280097	0.002	0.358	0.11	1.37665e-57	3.57672e-14	1.03527e-47
CORO1A	2.01021e-97	1.73043e-33	7.61637e-50	0.929911	0.569934	-0.359976	0.444	0.955	0.779	5.32178e-95	1.72304e-31	3.13653e-47
ZNF683	3.9488e-34	0.0886075	2.65272e-49	0.610024	0.137799	-0.472225	0.208	0.565	0.277	2.62391e-32	1	1.07911e-46
COTL1	0.000265455	2.95736e-27	2.92503e-49	0.309089	0.580552	0.271463	0.507	0.753	0.708	0.00974124	2.49743e-25	1.17555e-46
IL32	1.30589e-119	2.4348e-48	3.56798e-49	0.996877	0.723439	-0.273438	0.646	0.997	0.92	4.78689e-117	3.67501e-46	1.41687e-46
MYL12A	3.96877e-140	6.77231e-56	7.19696e-49	0.746135	0.503359	-0.242776	0.879	0.996	0.96	2.13526e-137	1.23445e-53	2.81367e-46
CXCR4	0.731714	4.27191e-25	7.25411e-49	-0.057348	0.439414	0.496762	0.242	0.231	0.468	1	3.40905e-23	2.81367e-46
S100A4	5.67601e-15	1.65584e-78	8.26236e-49	-0.209573	-0.578607	-0.369034	0.994	0.955	0.856	2.28665e-13	4.6415e-76	3.1679e-46
ENDOD1	4.23114e-55	6.96221e-12	5.41833e-48	0.432497	0.136063	-0.296435	0.024	0.403	0.143	4.67345e-53	3.44057e-10	2.05386e-45
TNFAIP8	3.809e-52	6.53273e-08	5.63666e-48	0.496099	0.167216	-0.328883	0.178	0.609	0.33	3.86191e-50	2.80453e-06	2.11261e-45
FTL	0	9.99755e-230	8.4457e-48	-2.48293	-1.6693	0.813626	0.998	0.975	0.984	0	3.03171e-226	3.13026e-45
CCL7	1	2.83294e-22	9.68709e-48	0.000768935	0.314703	0.313934	0	0.001	0.115	1	2.06329e-20	3.5152e-45
GPR174	2.29674e-10	2.01e-06	9.69508e-48	0.146316	-0.115884	-0.2622	0.204	0.402	0.145	8.87744e-09	8.10733e-05	3.5152e-45
TXN	5.72598e-23	0.180014	1.35029e-47	-0.268398	0.0831482	0.351546	0.572	0.507	0.637	2.69776e-21	1	4.84318e-45
BTN3A2	4.92562e-48	5.32193e-06	2.83713e-46	0.404345	0.124408	-0.279937	0.214	0.625	0.344	4.50148e-46	0.000212095	1.00679e-43
IFIT1	1.79644e-192	2.02996e-109	7.37134e-46	1.2968	0.894973	-0.401824	0.038	0.79	0.568	2.06634e-189	9.95785e-107	2.58827e-43
TYROBP	2.35121e-221	2.40663e-146	1.80228e-45	-2.10778	-1.54297	0.56481	0.754	0.144	0.368	3.92147e-218	2.36112e-143	6.26235e-43
KCNA3	4.44176e-55	1.15994e-12	1.26702e-44	0.367569	0.120911	-0.246658	0.022	0.378	0.136	4.8899e-53	5.92527e-11	4.35712e-42
AHNAK	6.32734e-40	0.000605823	1.49921e-44	0.386765	0.0738363	-0.312929	0.305	0.665	0.404	4.77514e-38	0.0227573	5.10298e-42
MT2A	7.10335e-44	1.97602e-131	1.73731e-44	1.03156	1.55711	0.525553	0.444	0.735	0.885	5.89419e-42	1.4704e-128	5.8537e-42
JAML	0.0137427	4.89716e-36	2.26637e-44	-0.066683	-0.322727	-0.256044	0.479	0.46	0.192	0.495049	5.219e-34	7.55992e-42
EVL	1.83623e-72	1.91275e-16	3.45402e-44	0.638145	0.321495	-0.31665	0.543	0.94	0.761	2.8892e-70	1.1353e-14	1.14075e-41
IFIT5	6.77584e-61	1.78896e-14	3.56356e-44	0.450754	0.174836	-0.275918	0.059	0.472	0.212	8.4023e-59	9.83105e-13	1.16539e-41
PPP1R15A	0.0101185	1.96391e-33	4.7417e-44	0.0346104	0.376072	0.341461	0.075	0.122	0.329	0.36489	1.94971e-31	1.53562e-41
SHISA5	1.80366e-122	3.79036e-48	1.4322e-43	0.743637	0.464209	-0.279429	0.158	0.797	0.535	6.99588e-120	5.69528e-46	4.59365e-41
LSP1	1.03541e-59	5.35221e-10	1.99285e-43	0.657149	0.316764	-0.340385	0.475	0.917	0.666	1.24238e-57	2.45576e-08	6.33101e-41
PRRC2C	9.33917e-32	0.00402853	3.06891e-43	0.30373	0.021909	-0.281822	0.372	0.731	0.46	5.77971e-30	0.148322	9.6575e-41
SKAP1	5.44762e-64	1.65004e-15	3.70888e-43	0.515112	0.2174	-0.297711	0.131	0.642	0.351	7.28677e-62	9.42471e-14	1.15624e-40
GZMK	2.90826e-38	1.11819e-87	3.86157e-43	0.838241	0.78618	-0.0520612	0.065	0.426	0.576	2.12743e-36	3.6568e-85	1.19269e-40
CTSB	2.2678e-54	5.98643e-07	4.98076e-43	-0.569504	-0.124426	0.445078	0.539	0.196	0.382	2.43238e-52	2.46835e-05	1.52425e-40
MX1	1.32489e-215	2.59469e-149	5.24192e-43	1.61847	1.18159	-0.436879	0.149	0.901	0.789	2.10449e-212	2.62276e-146	1.58959e-40
HSP90AA1	0.000451924	7.4022e-10	7.39632e-43	-0.089271	0.515088	0.604359	0.786	0.833	0.845	0.0165113	3.36856e-08	2.2227e-40
SUN2	1.19517e-47	7.37167e-07	7.67308e-43	0.43739	0.158796	-0.278594	0.224	0.628	0.349	1.08041e-45	3.02456e-05	2.28528e-40
THEMIS	2.98682e-47	9.28113e-08	2.30447e-42	0.463418	0.157959	-0.305459	0.127	0.556	0.277	2.66394e-45	3.93381e-06	6.80268e-40
LINC00861	3.98172e-62	9.55329e-16	4.32709e-42	0.560335	0.219238	-0.341097	0.075	0.504	0.249	5.06939e-60	5.49429e-14	1.26613e-39
PNRC1	3.72246e-82	3.42389e-23	1.18683e-41	0.578314	0.355582	-0.222732	0.331	0.797	0.554	7.13622e-80	2.54367e-21	3.44253e-39
GRAP2	1.06107e-32	0.00562294	2.84206e-41	0.334034	0.0711521	-0.262882	0.133	0.475	0.216	6.78046e-31	0.206115	8.17263e-39
MT-ND5	0.000464353	4.08226e-10	7.94843e-41	-0.116918	0.245125	0.362042	0.834	0.869	0.885	0.0169468	1.88343e-08	2.26612e-38
NFKBIA	7.46553e-10	3.11372e-40	1.552e-40	0.148063	0.545958	0.397894	0.125	0.269	0.428	2.86568e-08	3.80455e-38	4.3873e-38
EIF1	2.39282e-12	0.0283671	6.35171e-40	-0.193476	0.0735949	0.267071	0.978	0.981	0.977	9.36821e-11	1	1.78045e-37
KLF2	1.75149e-07	1.01204e-42	1.08e-39	0.133693	0.612533	0.478841	0.036	0.118	0.304	6.56453e-06	1.35034e-40	3.00213e-37
ID2	5.28105e-10	0.00708134	1.39318e-39	0.326133	-0.0852431	-0.411376	0.424	0.632	0.401	2.03653e-08	0.258721	3.84068e-37
TRGV2	4.17294e-30	0.000706424	2.79123e-39	0.410156	0.0463284	-0.363827	0.008	0.187	0.038	2.48123e-28	0.0264766	7.63171e-37
CDC42EP3	8.79464e-25	0.467639	3.21581e-39	0.282699	0.0352013	-0.247497	0.214	0.499	0.248	4.37855e-23	1	8.72113e-37
CISH	5.38755e-43	2.48254e-07	6.4809e-39	0.532984	0.166881	-0.366103	0.111	0.449	0.224	4.39395e-41	1.03772e-05	1.74341e-36
SUB1	7.54153e-17	3.03391e-60	1.2189e-38	0.4651	0.676717	0.211617	0.521	0.848	0.842	3.14454e-15	6.06001e-58	3.25272e-36
LBH	1.93119e-71	6.33329e-21	4.38072e-38	0.572873	0.281224	-0.291648	0.123	0.626	0.359	3.01022e-69	4.43822e-19	1.15974e-35
MT1X	1.70904e-08	4.90017e-30	5.44819e-38	0.146944	0.586639	0.439695	0.087	0.246	0.349	6.43435e-07	4.46598e-28	1.43099e-35
DYNLT1	5.39965e-53	1.12696e-10	6.8711e-38	0.502118	0.249745	-0.252373	0.263	0.708	0.435	5.59366e-51	5.30962e-09	1.79062e-35
BDP1	1.99746e-31	0.00363472	7.72228e-38	0.320089	0.0730444	-0.247045	0.105	0.422	0.182	1.22256e-29	0.133971	1.99684e-35
N4BP2L2	1.26684e-08	5.33604e-26	1.00457e-37	-0.10724	-0.347177	-0.239937	0.588	0.663	0.411	4.79115e-07	4.34132e-24	2.57765e-35
IRF1	3.1472e-50	1.26306e-09	4.681e-37	0.563811	0.224805	-0.339007	0.295	0.737	0.488	3.06068e-48	5.69352e-08	1.19194e-34
CEBPD	0.000375579	2.40762e-31	6.94608e-37	0.0933021	0.37246	0.279158	0.085	0.178	0.361	0.0137521	2.26867e-29	1.75531e-34
SPP1	1	3.37307e-18	9.46656e-37	0.00028687	0.342301	0.342014	0.002	0.002	0.102	1	2.12293e-16	2.37426e-34
C15orf48	2.59541e-10	0.00228297	1.19226e-36	-0.0926674	0.195104	0.287771	0.071	0.014	0.126	1.00203e-08	0.0846144	2.96792e-34
GBP5	9.05964e-92	3.01559e-37	1.665e-36	0.782803	0.414967	-0.367836	0.099	0.672	0.424	2.15859e-89	3.35303e-35	4.11404e-34
C19orf66	7.24069e-118	2.43192e-50	3.11949e-36	0.729727	0.474158	-0.255568	0.143	0.762	0.522	2.56944e-115	3.90007e-48	7.65123e-34
MT1E	0.000332277	2.4986e-24	3.55322e-36	0.0664498	0.346596	0.280146	0.02	0.088	0.216	0.01218	1.94733e-22	8.65143e-34
UPP1	0.0353841	7.15447e-11	4.51523e-36	-0.0508827	0.203384	0.254267	0.19	0.172	0.335	1	3.40444e-09	1.09141e-33
SLC9A3R1	2.67105e-53	7.72636e-13	5.04928e-36	0.527485	0.221859	-0.305626	0.184	0.661	0.399	2.78432e-51	3.96505e-11	1.21172e-33
CMPK2	2.12202e-142	1.77e-76	7.21153e-36	0.865836	0.541945	-0.32389	0.02	0.687	0.44	1.22042e-139	4.87951e-74	1.71825e-33
TRGV3	9.51299e-34	6.69805e-06	1.36174e-35	0.281219	0.0576553	-0.223564	0.012	0.235	0.064	6.25887e-32	0.000266619	3.22153e-33
WARS	0.0882906	2.81914e-23	1.47642e-35	0.0826197	0.319899	0.23728	0.079	0.151	0.322	1	2.10848e-21	3.46825e-33
HLA-F	1.00229e-40	2.10412e-05	1.56145e-35	0.348543	0.12364	-0.224903	0.323	0.703	0.453	7.81155e-39	0.00082573	3.64232e-33
CD8B	1.51648e-118	8.65531e-50	2.34795e-35	1.02028	0.731005	-0.289271	0.273	0.885	0.657	5.43926e-116	1.36186e-47	5.43893e-33
IFITM1	0	0	2.40448e-35	2.71027	2.43966	-0.270617	0.198	0.999	0.992	0	0	5.50792e-33
RSAD2	1.75346e-188	2.40784e-115	2.41076e-35	1.29011	0.905598	-0.384508	0.014	0.758	0.543	1.88678e-185	1.29546e-112	5.50792e-33
TRIM21	6.48525e-63	4.28986e-19	2.81169e-35	0.442177	0.199629	-0.242548	0.04	0.465	0.218	8.38482e-61	2.81133e-17	6.38024e-33
FTH1	1.74813e-225	9.41043e-139	2.83528e-35	-2.07526	-1.34386	0.731399	0.998	0.99	0.991	3.06907e-222	8.26062e-136	6.39031e-33
HINT1	0.00132487	1.6147e-16	3.77127e-35	0.148326	0.313254	0.164928	0.646	0.843	0.8	0.0480365	9.61811e-15	8.44284e-33
STOM	7.02432e-31	0.00643648	4.02493e-35	0.326518	0.075672	-0.250846	0.255	0.587	0.345	4.24475e-29	0.235677	8.95064e-33
GIMAP6	6.11153e-54	6.27417e-14	1.46754e-34	0.4339	0.182076	-0.251823	0.081	0.5	0.254	6.49243e-52	3.3486e-12	3.24191e-32
SEPT9	1.68634e-32	0.000222004	1.7887e-34	0.36904	0.100976	-0.268065	0.23	0.588	0.35	1.06739e-30	0.008444	3.92537e-32
CST3	5.26462e-209	6.48293e-156	2.82469e-34	-1.96492	-1.55612	0.408797	0.743	0.091	0.282	7.02448e-206	6.97584e-153	6.15838e-32
CD3D	8.59137e-37	2.12793e-10	5.23387e-34	0.278584	-0.00750395	-0.286088	0.606	0.935	0.76	6.14984e-35	9.92745e-09	1.13368e-31
TRG-AS1	0.00131222	3.29449e-10	5.34756e-34	0.0755578	-0.188452	-0.26401	0.23	0.34	0.143	0.0476296	1.52843e-08	1.15083e-31
TRBV12-4	1.22684e-18	0.0299456	5.87e-34	0.827876	0.0488706	-0.779006	0.002	0.11	0.015	5.29416e-17	1	1.25516e-31
GCC2	6.48025e-23	0.317322	9.37575e-34	0.286572	0.0454343	-0.241137	0.267	0.546	0.309	3.04025e-21	1	1.99202e-31
USP15	1.64938e-54	8.02156e-14	1.05409e-33	0.480778	0.217903	-0.262875	0.176	0.625	0.382	1.78053e-52	4.24722e-12	2.2254e-31
TRANK1	2.84181e-87	1.89283e-36	1.83903e-33	0.597832	0.319754	-0.278078	0.042	0.556	0.315	5.9619e-85	2.05665e-34	3.85815e-31
HMGB2	1.14781e-09	9.49788e-23	2.15926e-33	0.18294	0.44455	0.26161	0.172	0.376	0.412	4.39076e-08	7.02485e-21	4.4952e-31
TIMD4	8.01281e-07	1.23919e-29	2.16964e-33	0.0830572	0.290966	0.207909	0.006	0.078	0.21	2.99309e-05	1.11117e-27	4.4952e-31
PHF3	4.4305e-27	0.0192013	2.33236e-33	0.284465	0.0603056	-0.224159	0.133	0.415	0.196	2.39916e-25	0.695438	4.8025e-31
RPL36A	7.93949e-161	1.36364e-86	3.21985e-33	-0.891296	-0.64349	0.247806	0.905	0.796	0.779	6.01904e-158	4.25113e-84	6.58923e-31
RPL7	6.7355e-147	3.20817e-74	4.29474e-33	-0.762629	-0.512198	0.250431	0.909	0.774	0.823	4.08502e-144	8.49324e-72	8.73534e-31
ATP5F1E	4.92625e-26	0.113187	5.74856e-33	-0.278539	-0.0413175	0.237221	0.982	0.988	0.985	2.57562e-24	1	1.16215e-30
PTPRCAP	5.82206e-289	6.40146e-226	7.81564e-33	1.45629	1.17002	-0.286266	0	0.932	0.778	1.76551e-285	1.64257e-222	1.57052e-30
TSC22D3	6.85565e-11	2.88251e-44	9.79685e-33	0.17544	0.645443	0.470003	0.289	0.453	0.606	2.65295e-09	3.9897e-42	1.95685e-30
HSPA1A	1.66978e-09	2.03235e-11	3.78352e-32	0.168943	0.829445	0.660502	0.166	0.345	0.249	6.37286e-08	9.83934e-10	7.51231e-30
RALA	1.00565e-08	3.22053e-36	4.35304e-32	0.127342	0.332475	0.205133	0.055	0.189	0.343	3.81631e-07	3.44318e-34	8.59197e-30
PPM1K	7.40293e-90	5.87104e-37	1.08907e-31	0.708721	0.426579	-0.282142	0.174	0.726	0.507	1.64626e-87	6.46338e-35	2.13695e-29
FLOT1	8.56912e-05	2.88358e-25	1.15946e-31	0.0912428	0.30807	0.216827	0.127	0.245	0.39	0.00315497	2.30665e-23	2.26176e-29
EMB	3.72351e-46	4.03244e-10	1.52564e-31	0.444437	0.189535	-0.254902	0.226	0.654	0.414	3.21775e-44	1.86302e-08	2.95877e-29
ARHGDIB	2.55778e-91	2.70687e-38	1.54408e-31	0.709032	0.481504	-0.227527	0.657	0.984	0.877	5.96643e-89	3.14609e-36	2.97722e-29
GIMAP1	3.38175e-47	1.88746e-10	1.57428e-31	0.436364	0.195775	-0.240589	0.166	0.573	0.33	3.00813e-45	8.83028e-09	3.018e-29
GIMAP4	4.39736e-92	8.42863e-38	9.3478e-31	0.789629	0.488566	-0.301064	0.277	0.825	0.628	1.05527e-89	9.53064e-36	1.7818e-28
ARHGAP15	2.01174e-40	6.67885e-08	1.10167e-30	0.387123	0.153527	-0.233596	0.158	0.532	0.301	1.54622e-38	2.8599e-06	2.08797e-28
FYB1	7.27638e-42	8.53422e-10	1.33694e-30	0.510925	0.204745	-0.306181	0.471	0.87	0.68	5.80665e-40	3.87842e-08	2.51956e-28
CCL4L2	3.69392e-17	3.66778e-38	1.46941e-30	0.355734	1.42896	1.07323	0.123	0.298	0.365	1.55382e-15	4.18993e-36	2.75367e-28
DTX3L	3.94571e-66	1.11973e-23	1.5794e-30	0.537087	0.272288	-0.264799	0.095	0.555	0.331	5.46129e-64	8.4888e-22	2.94324e-28
C1QC	1.82251e-59	1.8071e-51	2.0975e-30	-0.593032	-0.600245	-0.00721318	0.356	0.164	0.066	2.16347e-57	3.01398e-49	3.88702e-28
JAK1	5.76524e-67	1.23926e-20	2.13578e-30	0.518526	0.295716	-0.22281	0.291	0.759	0.536	8.11439e-65	8.63004e-19	3.93608e-28
SYNRG	5.48656e-37	1.19913e-06	2.56968e-30	0.3955	0.147055	-0.248445	0.16	0.544	0.303	3.93581e-35	4.87797e-05	4.70971e-28
ABI3	1.24125e-18	0.440632	2.74747e-30	0.286242	0.0491567	-0.237085	0.166	0.433	0.209	5.34939e-17	1	5.00806e-28
RAB8A	2.17195e-20	0.309426	3.80715e-30	0.259659	0.050631	-0.209028	0.184	0.47	0.237	9.65996e-19	1	6.90191e-28
ITGB7	1.7477e-36	1.35294e-06	3.99511e-30	0.34629	0.124919	-0.221371	0.115	0.479	0.243	1.24038e-34	5.47694e-05	7.20351e-28
SLFN12L	2.90845e-54	1.97228e-16	4.84293e-30	0.401166	0.181692	-0.219474	0.057	0.45	0.227	3.10952e-52	1.16855e-14	8.68524e-28
MTHFD2	5.38062e-07	1.99933e-29	6.64881e-30	0.133051	0.332075	0.199025	0.065	0.202	0.331	2.01212e-05	1.75967e-27	1.18601e-27
ZFP36	1.00151e-65	8.11446e-55	7.05965e-30	0.531316	0.75448	0.223164	0.182	0.622	0.521	1.38046e-63	1.43975e-52	1.2526e-27
TMSB4X	3.52563e-49	3.39926e-118	9.05643e-30	-0.307832	-0.45586	-0.148028	1	0.999	0.999	3.3128e-47	1.92185e-115	1.59839e-27
SEPT7	2.06304e-27	0.00023033	1.01833e-29	0.309942	0.0541418	-0.2558	0.428	0.787	0.56	1.13186e-25	0.00874074	1.78781e-27
AIF1	9.91009e-133	6.53261e-70	1.18764e-29	-0.966271	-0.716818	0.249453	0.547	0.076	0.207	4.46717e-130	1.60227e-67	2.07415e-27
IFI30	1.55684e-16	1.63264e-12	2.79674e-29	-0.166492	0.197942	0.364434	0.174	0.054	0.141	6.4672e-15	8.28919e-11	4.8589e-27
TXNIP	0.000544561	4.26291e-31	2.98373e-29	-0.202237	-0.374955	-0.172718	0.905	0.806	0.646	0.0198307	3.99432e-29	5.1569e-27
IER2	4.36352e-68	2.12282e-22	3.22603e-29	0.586345	0.338177	-0.248168	0.23	0.716	0.495	6.27388e-66	1.55547e-20	5.54694e-27
MIER1	5.49445e-32	7.4222e-05	3.36604e-29	0.346625	0.114161	-0.232464	0.164	0.512	0.282	3.43218e-30	0.00286886	5.758e-27
ARHGAP30	1.97286e-20	0.115258	3.47052e-29	0.274881	0.041243	-0.233638	0.24	0.534	0.305	8.79796e-19	1	5.90643e-27
TSC22D4	3.12308e-30	0.000176643	4.37943e-29	0.320276	0.0978969	-0.222379	0.158	0.498	0.269	1.86362e-28	0.00674175	7.41547e-27
RSRP1	4.06968e-28	0.0017087	4.84907e-29	0.358478	0.105156	-0.253321	0.311	0.655	0.429	2.28539e-26	0.063542	8.16922e-27
TMX4	3.84947e-25	0.0133418	4.91315e-29	0.296872	0.0730811	-0.223791	0.149	0.438	0.224	1.95147e-23	0.484794	8.23558e-27
ASF1A	4.99089e-24	0.0134127	7.43512e-29	0.268949	0.0681641	-0.200785	0.091	0.349	0.152	2.42684e-22	0.486842	1.24007e-26
IMP3	6.70437e-28	0.0010662	8.19886e-29	0.294538	0.0981866	-0.196351	0.147	0.465	0.237	3.75231e-26	0.0397822	1.36064e-26
SLC7A5	1.32977e-11	1.41155e-42	9.04415e-29	0.150476	0.348389	0.197914	0.032	0.169	0.326	5.16982e-10	1.8759e-40	1.49349e-26
KLF6	9.81335e-57	5.02671e-92	1.33282e-28	0.423145	0.816824	0.393678	0.487	0.805	0.829	1.11342e-54	1.80297e-89	2.19009e-26
TRAFD1	3.74019e-60	4.11908e-24	1.46441e-28	0.48318	0.232064	-0.251116	0.04	0.451	0.249	4.53678e-58	3.18056e-22	2.39452e-26
STMN1	2.90452e-22	9.1106e-09	1.49705e-28	-0.171834	0.0824506	0.254285	0.24	0.125	0.199	1.3382e-20	3.99871e-07	2.43596e-26
IL1RN	0.694642	2.62718e-12	1.87918e-28	-0.00545739	0.303581	0.309038	0.034	0.038	0.143	1	1.32179e-10	3.0429e-26
FABP5	9.4418e-51	2.54295e-11	2.61739e-28	-0.435294	-0.190929	0.244365	0.451	0.226	0.329	9.31805e-49	1.22935e-09	4.21778e-26
ADAR	1.02322e-81	8.54146e-34	2.82056e-28	0.603367	0.374107	-0.22926	0.21	0.738	0.537	1.92834e-79	8.58185e-32	4.52334e-26
ZFP36L1	1.86306e-29	0.000500604	5.50508e-28	0.316204	0.133485	-0.182719	0.323	0.633	0.413	1.09028e-27	0.0188472	8.78627e-26
BCL2A1	1.06648e-08	0.00478278	5.91165e-28	-0.156819	0.0999603	0.256779	0.206	0.128	0.22	4.03861e-07	0.175511	9.39024e-26
APOC1	1.62665e-257	2.377e-279	6.26112e-28	-2.72836	-2.74792	-0.0195516	0.909	0.288	0.19	3.39126e-254	1.13271e-275	9.89821e-26
DNAJB1	2.59623e-12	1.509e-29	9.36361e-28	0.132432	0.711289	0.578857	0.069	0.211	0.296	1.01527e-10	1.34229e-27	1.47331e-25
RHOH	9.07183e-77	1.23938e-30	1.05504e-27	0.514613	0.2953	-0.219314	0.077	0.566	0.34	1.53609e-74	1.14521e-28	1.65226e-25
HSPA8	2.55699e-125	3.46798e-65	1.24747e-27	0.897805	0.725439	-0.172366	0.541	0.968	0.854	1.02763e-122	7.7121e-63	1.94448e-25
LDHA	1.7716e-12	2.97649e-34	1.27308e-27	0.305511	0.474834	0.169324	0.303	0.613	0.626	6.9442e-11	3.03629e-32	1.97517e-25
ZNFX1	8.3079e-71	1.73149e-29	1.28711e-27	0.551286	0.290465	-0.260821	0.063	0.538	0.321	1.27122e-68	1.53202e-27	1.9877e-25
ARHGAP9	2.51842e-45	1.74482e-11	1.60475e-27	0.414189	0.19033	-0.22386	0.131	0.534	0.304	2.14304e-43	8.45958e-10	2.4668e-25
GLUL	5.19572e-60	1.1672e-19	1.68549e-27	-0.537424	-0.275557	0.261867	0.515	0.163	0.266	6.27948e-58	7.86553e-18	2.57903e-25
LCP2	4.85216e-88	2.06364e-36	1.77468e-27	0.629071	0.401239	-0.227831	0.18	0.739	0.515	1.03752e-85	2.22773e-34	2.7031e-25
CNBP	2.42777e-76	4.67062e-28	1.98853e-27	0.55334	0.351695	-0.201646	0.244	0.765	0.544	4.02901e-74	3.99482e-26	3.01506e-25
GNG5	7.43388e-16	1.75451e-30	2.8154e-27	0.234335	0.408129	0.173794	0.426	0.731	0.721	3.05384e-14	1.61672e-28	4.24947e-25
VAMP5	1.32811e-27	6.6828e-52	3.02827e-27	0.299592	0.493799	0.194207	0.081	0.388	0.46	7.33475e-26	1.12585e-49	4.55018e-25
TIMP1	1.27769e-30	2.8245e-11	5.61034e-27	-0.34063	-0.00691073	0.33372	0.311	0.111	0.185	7.65167e-29	1.36152e-09	8.39211e-25
RPLP0	1.04567e-38	6.0746e-97	7.36371e-27	0.510977	0.74614	0.235163	0.871	0.987	0.981	7.73403e-37	2.50161e-94	1.09657e-24
MYD88	3.76012e-32	7.42657e-06	8.78053e-27	0.339904	0.129542	-0.210362	0.105	0.435	0.218	2.35322e-30	0.000294914	1.30174e-24
STK17B	9.27559e-27	3.06299e-07	1.03599e-26	0.293162	0.0463277	-0.246834	0.398	0.722	0.539	4.96639e-25	1.27556e-05	1.52909e-24
DDX58	4.97176e-104	1.70204e-57	1.05614e-26	0.741331	0.437163	-0.304169	0.024	0.562	0.365	1.44211e-101	3.26294e-55	1.55196e-24
NME2	1.55534e-45	2.00544e-82	1.23664e-26	0.420733	0.585281	0.164548	0.048	0.454	0.526	1.32689e-43	5.91995e-80	1.80924e-24
CSTB	2.91991e-110	7.35469e-53	1.53068e-26	-0.778987	-0.456709	0.322278	0.762	0.565	0.644	9.27615e-108	1.26459e-50	2.22964e-24
NUPR1	2.35095e-93	8.03204e-117	2.02322e-26	-0.938631	-1.05631	-0.117684	0.444	0.151	0.032	5.94095e-91	4.46541e-114	2.93429e-24
PNRC2	2.45374e-40	4.0018e-10	2.05043e-26	0.370622	0.154305	-0.216317	0.127	0.501	0.287	1.87728e-38	1.85143e-08	2.96087e-24
GIMAP5	1.08015e-28	0.000140033	2.27936e-26	0.289499	0.094468	-0.195031	0.109	0.392	0.193	6.18022e-27	0.0053629	3.27726e-24
ERAP2	1.56185e-34	7.40231e-07	2.40785e-26	0.357308	0.135817	-0.221491	0.156	0.507	0.291	1.06541e-32	3.0334e-05	3.44715e-24
PRKCH	4.88827e-40	1.41768e-09	2.42864e-26	0.39088	0.170575	-0.220305	0.111	0.486	0.263	3.71431e-38	6.37324e-08	3.46205e-24
PAXX	2.33775e-42	2.02323e-10	2.8133e-26	0.395618	0.16838	-0.227239	0.301	0.719	0.501	1.89273e-40	9.4522e-09	3.99332e-24
GOLGA4	1.67112e-18	0.229007	3.65471e-26	0.251407	0.0481355	-0.203272	0.141	0.38	0.185	7.18345e-17	1	5.16568e-24
UBC	4.65594e-89	4.95046e-39	4.63494e-26	0.615365	0.51611	-0.099255	0.752	0.975	0.888	1.02176e-86	5.85576e-37	6.52353e-24
HELB	6.74817e-38	4.45788e-09	7.03447e-26	0.381257	0.156559	-0.224698	0.091	0.437	0.229	4.90411e-36	1.97741e-07	9.8592e-24
UTRN	8.24671e-45	5.73326e-12	9.22896e-26	0.390623	0.18478	-0.205843	0.135	0.513	0.303	6.96419e-43	2.85866e-10	1.28808e-23
APOBEC3G	1.70433e-49	6.44641e-16	1.28011e-25	0.630773	0.318932	-0.311841	0.232	0.707	0.485	1.60597e-47	3.72674e-14	1.7792e-23
RCSD1	2.08477e-50	2.78805e-15	1.3006e-25	0.422504	0.213823	-0.208681	0.111	0.538	0.311	2.03934e-48	1.57896e-13	1.80017e-23
DHRS7	1.31989e-23	0.00311124	1.318e-25	0.292527	0.0769668	-0.215561	0.222	0.512	0.317	6.3258e-22	0.115057	1.81672e-23
HSPE1	0.0524978	2.12382e-06	1.43458e-25	-0.0247162	0.296275	0.320992	0.293	0.331	0.385	1	8.55608e-05	1.96927e-23
TNFAIP3	3.78544e-29	8.89631e-64	1.60138e-25	0.324106	0.625756	0.301651	0.105	0.38	0.509	2.1922e-27	1.95233e-61	2.18923e-23
AC116407.2	3.46508e-34	4.99292e-08	1.61943e-25	0.271637	0.108313	-0.163324	0.04	0.32	0.137	2.31632e-32	2.14625e-06	2.20487e-23
LCK	6.09077e-63	9.82886e-22	1.87414e-25	0.609154	0.356194	-0.25296	0.273	0.801	0.568	7.90544e-61	7.02058e-20	2.54129e-23
OSTF1	3.1468e-28	1.9404e-06	2.73511e-25	0.325496	0.0943105	-0.231186	0.24	0.606	0.382	1.7731e-26	7.83607e-05	3.69373e-23
ATOX1	6.37443e-30	0.00080012	3.06283e-25	-0.266368	-0.0772879	0.18908	0.285	0.14	0.249	3.77676e-28	0.0299547	4.11962e-23
S100A10	6.99575e-06	0.00143433	3.42385e-25	-0.148835	0.176517	0.325352	0.846	0.875	0.89	0.000258711	0.0533984	4.58672e-23
WAS	3.74212e-34	9.61757e-07	5.28595e-25	0.361039	0.152572	-0.208467	0.17	0.549	0.318	2.49652e-32	3.92672e-05	7.05294e-23
MATR3.1	6.23475e-35	5.06484e-09	7.7201e-25	0.274232	0.104781	-0.169452	0.03	0.309	0.13	4.30585e-33	2.24141e-07	1.02597e-22
TRIM38	1.04226e-23	0.00669035	8.56328e-25	0.274343	0.0759343	-0.198409	0.17	0.458	0.251	5.01683e-22	0.244704	1.13351e-22
PARP8	2.24177e-81	2.53658e-35	9.8857e-25	0.612286	0.397867	-0.214419	0.18	0.699	0.497	4.20104e-79	2.66917e-33	1.30339e-22
CAMK4	6.52672e-56	1.51713e-19	1.15442e-24	0.438529	0.238655	-0.199874	0.087	0.498	0.285	7.30577e-54	1.0203e-17	1.51607e-22
SF3A1	3.77555e-26	0.000358235	1.26234e-24	0.259083	0.0848446	-0.174239	0.079	0.35	0.161	1.98332e-24	0.0135483	1.65129e-22
IFIT2	2.5182e-134	7.6468e-80	1.46871e-24	1.21424	0.830081	-0.384157	0.04	0.657	0.47	1.18309e-131	2.19892e-77	1.91374e-22
TNFSF10	7.33586e-113	1.38843e-72	1.64833e-24	1.41062	0.874556	-0.536068	0.091	0.708	0.549	2.37575e-110	3.50863e-70	2.13943e-22
GZMM	2.0545e-34	1.53578e-07	1.70371e-24	0.398615	0.167011	-0.231604	0.218	0.602	0.385	1.3901e-32	6.47649e-06	2.20274e-22
IKZF3	1.64355e-27	0.000222946	1.73244e-24	0.385854	0.137831	-0.248023	0.242	0.588	0.372	9.04682e-26	0.00847018	2.23123e-22
SDCBP	2.51544e-67	1.43425e-22	2.05761e-24	-0.510959	-0.301266	0.209693	0.461	0.195	0.296	3.57053e-65	1.05845e-20	2.63839e-22
FABP4	6.31983e-150	4.38406e-215	2.06439e-24	-1.47505	-1.60451	-0.129462	0.646	0.091	0.008	3.97756e-147	9.74928e-212	2.63839e-22
TAP1	1.23459e-131	1.67124e-73	2.146e-24	0.902017	0.64885	-0.253167	0.119	0.813	0.599	5.49095e-129	4.28828e-71	2.73222e-22
HSPB1	1.73255e-26	3.44023e-12	2.91377e-24	-0.382691	0.0628606	0.445552	0.428	0.242	0.271	9.18801e-25	1.72825e-10	3.69561e-22
ACTG1	1.43703e-39	1.56541e-09	3.17617e-24	0.641627	0.367153	-0.274474	0.867	0.972	0.899	1.07478e-37	7.02793e-08	4.00494e-22
ATRX	1.10277e-23	0.00414704	3.18167e-24	0.31754	0.102921	-0.214619	0.22	0.515	0.303	5.30043e-22	0.152517	4.00494e-22
RAC1	4.40224e-57	1.48762e-18	4.10241e-24	-0.408761	-0.207864	0.200897	0.58	0.442	0.527	5.04624e-55	9.45194e-17	5.14451e-22
TMEM109	1.29497e-29	1.21454e-05	4.36455e-24	0.303403	0.112431	-0.190972	0.093	0.403	0.201	7.60499e-28	0.000480017	5.45274e-22
HLA-DRA	3.58312e-305	2.42879e-255	5.67211e-24	-2.33896	-2.0002	0.338763	0.901	0.445	0.618	2.39044e-301	9.00191e-252	7.05987e-22
HCLS1	7.43026e-59	3.69862e-20	6.39138e-24	0.515155	0.299571	-0.215584	0.295	0.771	0.564	8.72715e-57	2.54381e-18	7.92555e-22
PLAUR	3.65325e-50	8.09056e-15	9.61024e-24	-0.287296	-0.135706	0.15159	0.24	0.024	0.108	3.54249e-48	4.51299e-13	1.18729e-21
SYTL2	1.55838e-36	3.20524e-09	1.18242e-23	0.342579	0.13768	-0.204899	0.087	0.415	0.218	1.10838e-34	1.42556e-07	1.45542e-21
SLC25A5	0.000396838	4.75835e-10	1.37166e-23	0.143073	0.275655	0.132582	0.317	0.507	0.506	0.0145146	2.18628e-08	1.68215e-21
RNF167	7.13218e-25	0.000853217	1.50947e-23	0.310971	0.111141	-0.199831	0.147	0.458	0.246	3.58565e-23	0.0319067	1.84437e-21
SEPT6	3.67117e-15	0.0339281	1.69924e-23	0.260421	0.0309417	-0.22948	0.263	0.546	0.332	1.48694e-13	1	2.06867e-21
SETX	1.54624e-27	0.00015036	1.8117e-23	0.280021	0.0922288	-0.187792	0.174	0.479	0.278	8.52526e-26	0.00575179	2.19756e-21
ICAM3	1.64454e-33	2.95214e-07	1.92741e-23	0.385188	0.161358	-0.22383	0.194	0.585	0.358	1.06933e-31	1.23093e-05	2.32944e-21
CTSD	2.24458e-210	1.73179e-143	2.06352e-23	-1.33743	-0.985526	0.351902	0.871	0.248	0.404	3.11968e-207	1.60464e-140	2.48495e-21
MTRNR2L12	1.02927e-211	1.9026e-176	2.33305e-23	1.38049	1.72554	0.345051	0.03	0.835	0.724	1.49275e-208	2.64437e-173	2.79941e-21
DOCK8	2.55003e-29	3.38327e-05	2.86898e-23	0.319215	0.114908	-0.204307	0.277	0.613	0.407	1.48449e-27	0.00132304	3.43013e-21
NR3C1	2.63781e-22	0.00940569	3.04183e-23	0.259318	0.076915	-0.182403	0.214	0.485	0.285	1.21701e-20	0.343267	3.6238e-21
GPBP1	5.89284e-34	3.23704e-07	3.16385e-23	0.408209	0.180619	-0.22759	0.267	0.63	0.418	3.90015e-32	1.34134e-05	3.75575e-21
SAT1	4.18505e-05	1.27931e-32	3.2175e-23	0.313869	0.675927	0.362058	0.723	0.77	0.855	0.00154426	1.23335e-30	3.80589e-21
OAS2	1.22228e-99	3.24568e-51	4.87195e-23	0.685965	0.460686	-0.225279	0.077	0.651	0.443	3.34193e-97	5.38638e-49	5.74253e-21
ATP5ME	3.52401e-38	5.06647e-09	5.2554e-23	-0.300704	-0.125684	0.175021	0.618	0.57	0.618	2.57222e-36	2.24141e-07	6.17269e-21
GOLGB1	1.29121e-25	3.29088e-05	5.3913e-23	0.28336	0.0861396	-0.197221	0.099	0.368	0.193	6.63648e-24	0.00128843	6.31009e-21
RPL23A	1.93469e-06	3.4722e-35	6.69336e-23	-0.121374	-0.276793	-0.155418	0.998	0.994	0.982	7.18656e-05	3.63079e-33	7.80666e-21
LAT	2.27767e-34	3.71767e-08	8.30625e-23	0.415026	0.175531	-0.239494	0.216	0.637	0.402	1.53487e-32	1.6022e-06	9.65406e-21
C1QA	2.01363e-197	4.49879e-211	1.18117e-22	-1.75765	-1.78779	-0.0301413	0.733	0.145	0.054	2.48773e-194	9.37914e-208	1.36806e-20
RPLP2	1.78254e-101	8.22681e-53	1.35572e-22	-0.559851	-0.380828	0.179024	0.998	1	0.994	4.95501e-99	1.40729e-50	1.5648e-20
HCST	0.00077038	1.38954e-05	1.37152e-22	0.173249	-0.0865769	-0.259826	0.826	0.948	0.785	0.0280235	0.000547235	1.57758e-20
SEPT1	1.3117e-54	4.19208e-19	1.60516e-22	0.543185	0.301984	-0.241201	0.212	0.707	0.479	1.4206e-52	2.75266e-17	1.83997e-20
SARAF	1.16665e-80	1.32723e-48	1.74885e-22	0.576908	0.561068	-0.01584	0.566	0.935	0.795	2.13824e-78	2.03085e-46	1.99782e-20
TBRG1	8.90898e-47	1.85142e-15	2.01108e-22	0.344675	0.194736	-0.149939	0.095	0.471	0.274	7.82044e-45	1.05569e-13	2.28955e-20
ATP6V0B	3.71013e-40	1.98482e-09	2.27212e-22	-0.276333	-0.126869	0.149464	0.416	0.328	0.379	2.82554e-38	8.87501e-08	2.57792e-20
RPS24	1.86071e-06	3.46315e-35	2.59857e-22	0.118986	0.298507	0.179521	0.994	0.998	0.999	6.91947e-05	3.63079e-33	2.93833e-20
CD38	3.84568e-49	2.91642e-87	3.97579e-22	0.646288	0.645532	-0.000755947	0.004	0.365	0.439	3.60338e-47	9.44494e-85	4.48042e-20
ARAP2	1.64582e-48	1.13818e-16	4.09859e-22	0.405012	0.213195	-0.191817	0.127	0.518	0.329	1.51657e-46	6.84076e-15	4.60326e-20
LGALS3	9.09612e-90	5.92719e-43	4.97115e-22	-0.812099	-0.489954	0.322145	0.739	0.425	0.568	2.0094e-87	7.94029e-41	5.56451e-20
TRBV9	4.59428e-20	3.36473e-06	6.13561e-22	0.595874	0.0993129	-0.496561	0	0.104	0.028	2.02982e-18	0.000134577	6.845e-20
ZBP1	3.78408e-105	2.11692e-60	7.16734e-22	0.741906	0.482937	-0.258969	0.053	0.65	0.45	1.13717e-102	4.27964e-58	7.96936e-20
ALOX5AP	0.0057712	2.30288e-19	7.98189e-22	-0.107624	-0.352831	-0.245207	0.808	0.798	0.645	0.20857	1.53022e-17	8.84558e-20
CHCHD2	1.52469e-09	1.74135e-10	9.26862e-22	0.192407	0.267025	0.0746182	0.552	0.841	0.745	5.82579e-08	8.16966e-09	1.02375e-19
CCND3	6.51804e-48	2.60158e-15	1.18782e-21	0.464949	0.267156	-0.197793	0.228	0.658	0.443	5.9405e-46	1.47587e-13	1.30766e-19
ELOB	5.86975e-58	4.28548e-22	1.2271e-21	-0.338128	-0.240961	0.0971674	0.741	0.736	0.675	6.82221e-56	3.09417e-20	1.34646e-19
RSF1	2.41415e-28	1.21023e-06	1.25818e-21	0.302102	0.11083	-0.191272	0.141	0.447	0.266	1.36721e-26	4.91713e-05	1.37604e-19
ZNF800	2.24077e-24	0.000212366	1.96997e-21	0.282784	0.104727	-0.178057	0.099	0.378	0.191	1.10244e-22	0.00808663	2.14746e-19
DAZAP2	7.17e-49	3.90127e-15	3.10006e-21	0.394553	0.230198	-0.164355	0.329	0.777	0.571	6.6621e-47	2.19822e-13	3.36836e-19
SASH3	6.08323e-26	6.60574e-05	3.41732e-21	0.320758	0.117153	-0.203605	0.166	0.494	0.29	3.16565e-24	0.00256218	3.70102e-19
SP100	4.32353e-112	1.50205e-69	3.70626e-21	0.850674	0.60655	-0.244124	0.194	0.822	0.665	1.38673e-109	3.63071e-67	4.00096e-19
CXCL10	8.67671e-23	2.80133e-38	4.06255e-21	0.167911	0.706403	0.538492	0.004	0.132	0.205	4.05931e-21	3.24458e-36	4.37144e-19
CACYBP	4.52742e-06	3.46881e-16	4.76824e-21	0.134189	0.295569	0.16138	0.145	0.308	0.354	0.000167615	2.04072e-14	5.11428e-19
PCBP1	5.93736e-49	6.91145e-16	5.22165e-21	0.476033	0.297619	-0.178414	0.406	0.85	0.643	5.5322e-47	3.98867e-14	5.58264e-19
APOL6	1.0507e-47	9.7347e-16	5.37739e-21	0.470255	0.259078	-0.211177	0.208	0.614	0.421	9.52395e-46	5.58899e-14	5.73078e-19
TINF2	1.84926e-32	1.97734e-08	5.45733e-21	0.29919	0.126573	-0.172617	0.071	0.376	0.194	1.16829e-30	8.61073e-07	5.79746e-19
SEC61B	2.96795e-06	1.54464e-19	6.46298e-21	0.183578	0.328896	0.145318	0.432	0.671	0.675	0.000110002	1.03671e-17	6.84399e-19
HMOX2	1.06732e-21	0.0035821	1.03353e-20	0.27703	0.100481	-0.176548	0.178	0.488	0.28	4.86376e-20	0.132324	1.091e-18
MAX	7.03703e-24	0.000367813	1.04836e-20	0.258214	0.0949848	-0.163229	0.125	0.4	0.215	3.40194e-22	0.0138948	1.10316e-18
HERC6	6.11867e-42	1.32591e-14	1.42297e-20	0.316348	0.149167	-0.167181	0.032	0.336	0.167	4.91809e-40	7.3347e-13	1.49264e-18
MRFAP1L1	1.99044e-28	2.8595e-06	1.62854e-20	0.282012	0.115916	-0.166095	0.097	0.402	0.213	1.13496e-26	0.000114507	1.70293e-18
CD164	6.90432e-20	0.0347171	2.58051e-20	0.266433	0.0863434	-0.18009	0.42	0.717	0.515	3.04237e-18	1	2.68994e-18
SEM1	6.75332e-14	1.04214e-19	2.64643e-20	0.268241	0.337029	0.0687881	0.337	0.675	0.606	2.68819e-12	7.0656e-18	2.75006e-18
LCP1	1.48308e-44	8.2271e-14	2.79674e-20	0.454643	0.261881	-0.192762	0.505	0.858	0.711	1.24927e-42	4.34915e-12	2.89723e-18
RPS27L	1.80212e-65	1.10914e-25	2.90509e-20	-0.56877	-0.360642	0.208128	0.624	0.391	0.441	2.46366e-63	8.95827e-24	3.00015e-18
TRGC2	2.11741e-16	1.92714e-31	3.09289e-20	-0.255648	-0.406525	-0.150877	0.248	0.226	0.09	8.76308e-15	1.82624e-29	3.17755e-18
NOP10	2.07206e-37	5.75628e-10	3.09591e-20	-0.31667	-0.174579	0.142091	0.582	0.522	0.518	1.49605e-35	2.6303e-08	3.17755e-18
PARP14	6.50373e-41	2.32746e-12	3.58573e-20	0.454727	0.238668	-0.216059	0.19	0.582	0.379	5.10458e-39	1.17454e-10	3.66899e-18
HSPD1	0.001952	1.11111e-12	3.60421e-20	0.125383	0.337667	0.212284	0.188	0.332	0.361	0.0706213	5.68455e-11	3.67663e-18
CD55	4.9722e-05	3.24628e-24	3.73247e-20	0.0957398	0.261836	0.166097	0.069	0.164	0.294	0.00183268	2.51244e-22	3.79585e-18
DDX60	9.66954e-81	1.5423e-43	4.19533e-20	0.604564	0.372267	-0.232297	0.046	0.545	0.36	1.78203e-78	2.09132e-41	4.25361e-18
SYNE1	4.67829e-42	7.39629e-14	5.05981e-20	0.348181	0.172836	-0.175344	0.103	0.465	0.278	3.76942e-40	3.92863e-12	5.11454e-18
MT-ND6	3.3043e-55	6.56141e-66	5.64226e-20	0.500513	0.6783	0.177787	0.123	0.564	0.557	3.66185e-53	1.48891e-63	5.68607e-18
BRI3	2.47094e-85	5.35773e-38	7.53451e-20	-0.53044	-0.376663	0.153778	0.41	0.06	0.149	5.02581e-83	6.09959e-36	7.57014e-18
TPR	8.21411e-30	3.21108e-07	1.08032e-19	0.341479	0.14399	-0.197489	0.168	0.502	0.313	4.85812e-28	1.33226e-05	1.08217e-17
XRCC6	2.95147e-18	0.0334597	1.15038e-19	0.266382	0.085791	-0.180591	0.206	0.498	0.293	1.26545e-16	1	1.1489e-17
ARID4B	2.14222e-38	4.24002e-11	1.25473e-19	0.365643	0.187836	-0.177807	0.182	0.568	0.367	1.57397e-36	2.03502e-09	1.24938e-17
OGFR	5.88579e-35	9.19603e-10	1.35534e-19	0.339155	0.158976	-0.180179	0.135	0.492	0.297	4.07329e-33	4.16217e-08	1.34553e-17
IFIH1	5.87355e-73	2.79262e-36	1.5626e-19	0.571326	0.345527	-0.225799	0.046	0.503	0.318	9.30754e-71	2.99528e-34	1.54669e-17
C1QB	3.42537e-181	3.51819e-170	1.57689e-19	-1.79858	-1.75728	0.0413039	0.719	0.156	0.109	3.26458e-178	4.51371e-167	1.55622e-17
KMT2E	6.42988e-47	4.6661e-16	1.72896e-19	0.423349	0.239511	-0.183838	0.244	0.652	0.466	5.68917e-45	2.7211e-14	1.70126e-17
NPM1	1.04806e-09	3.38872e-20	1.75319e-19	0.318815	0.396558	0.0777423	0.58	0.865	0.774	4.01461e-08	2.34032e-18	1.72004e-17
GBP1	1.29724e-93	4.2344e-51	2.12061e-19	0.888798	0.585572	-0.303227	0.101	0.675	0.482	3.30321e-91	6.99242e-49	2.07441e-17
TUBA1B	3.37302e-66	8.14714e-41	2.52432e-19	-0.484967	-0.438365	0.0466017	0.592	0.49	0.376	4.68807e-64	1.01028e-38	2.46209e-17
CEP350	1.08097e-25	7.01118e-06	2.56108e-19	0.268347	0.115234	-0.153114	0.117	0.388	0.213	5.56447e-24	0.000278751	2.49067e-17
KIF2A	3.54537e-35	9.61747e-11	2.73602e-19	0.33016	0.152818	-0.177342	0.073	0.401	0.22	2.47412e-33	4.54405e-09	2.65307e-17
GPX4	8.64435e-88	9.27107e-42	3.16262e-19	-0.595656	-0.415724	0.179932	0.679	0.405	0.46	1.83662e-85	1.20333e-39	3.05784e-17
ARHGEF1	1.34414e-53	2.42031e-20	4.96129e-19	0.470191	0.279912	-0.190279	0.196	0.658	0.457	1.41888e-51	1.67498e-18	4.78306e-17
EZR	4.28833e-46	5.69406e-16	5.1918e-19	0.395292	0.240028	-0.155264	0.178	0.591	0.395	3.69627e-44	3.30325e-14	4.99086e-17
BIN1	1.37519e-48	3.22363e-18	5.27888e-19	0.438273	0.241303	-0.19697	0.091	0.514	0.308	1.2707e-46	2.03272e-16	5.05999e-17
PRKD2	4.43138e-44	1.86633e-16	5.81651e-19	0.339971	0.171797	-0.168174	0.046	0.385	0.21	3.7047e-42	1.10972e-14	5.55935e-17
GNLY	1.36066e-52	3.55453e-91	6.07717e-19	2.02835	2.6375	0.609149	0.022	0.387	0.495	1.39226e-50	1.26137e-88	5.79189e-17
DCK	1.64265e-19	0.00468184	6.29243e-19	0.257163	0.0879301	-0.169233	0.113	0.372	0.195	7.16258e-18	0.171996	5.97996e-17
C21orf91	1.15488e-32	2.69765e-10	6.40838e-19	0.310377	0.133929	-0.176447	0.051	0.341	0.179	7.3518e-31	1.25328e-08	6.07285e-17
PDIA3	3.31364e-43	5.29352e-14	8.08368e-19	0.407984	0.241016	-0.166968	0.23	0.638	0.442	2.72249e-41	2.83884e-12	7.63873e-17
EIF2AK2	2.33787e-98	4.38699e-54	8.68635e-19	0.723103	0.525615	-0.197488	0.166	0.738	0.562	6.28905e-96	7.66162e-52	8.18505e-17
TGFBR2	2.46426e-22	0.000247688	9.68191e-19	0.28744	0.115465	-0.171976	0.168	0.442	0.259	1.13851e-20	0.00938879	9.09745e-17
TMEM140	1.4988e-47	8.732e-19	9.82584e-19	0.37582	0.202706	-0.173114	0.044	0.392	0.215	1.35123e-45	5.62304e-17	9.20675e-17
RPS18	4.46427e-62	6.19578e-120	1.32322e-18	-0.381991	-0.534015	-0.152024	1	0.998	0.993	5.66215e-60	3.56332e-117	1.23638e-16
PPIA	5.48486e-10	6.43974e-31	1.34354e-18	0.332309	0.458565	0.126257	0.776	0.959	0.915	2.11268e-08	6.00029e-29	1.25186e-16
ZAP70	5.4612e-64	7.58095e-29	1.49203e-18	0.502022	0.304687	-0.197335	0.101	0.59	0.385	7.28677e-62	6.60255e-27	1.38388e-16
RGS10	2.27679e-13	9.45201e-29	1.49353e-18	0.280255	0.410957	0.130702	0.251	0.548	0.557	8.98779e-12	8.2107e-27	1.38388e-16
ACAP1	7.66374e-25	3.38786e-06	1.63772e-18	0.272485	0.0794837	-0.193002	0.291	0.63	0.426	3.83267e-23	0.00013534	1.51328e-16
BTN3A1	1.10235e-32	1.24767e-09	3.2281e-18	0.270425	0.12066	-0.149765	0.073	0.357	0.196	7.03083e-31	5.63937e-08	2.97458e-16
IK	3.25705e-20	0.00358866	3.23799e-18	0.256415	0.0863211	-0.170094	0.188	0.475	0.286	1.44667e-18	0.132419	2.97547e-16
TMX1	1.60901e-22	0.000200326	3.45807e-18	0.299137	0.124971	-0.174165	0.147	0.445	0.255	7.45441e-21	0.0076369	3.16898e-16
PBXIP1	1.64092e-38	7.9526e-13	3.51761e-18	0.349761	0.184724	-0.165037	0.097	0.418	0.247	1.20831e-36	4.07488e-11	3.21471e-16
NUB1	8.23317e-41	9.97784e-15	3.61308e-18	0.443693	0.227986	-0.215708	0.143	0.534	0.351	6.4317e-39	5.55644e-13	3.29294e-16
BIRC6	9.12951e-22	0.00043907	3.66264e-18	0.26492	0.102839	-0.162081	0.143	0.411	0.235	4.17169e-20	0.0165492	3.32901e-16
CD99	7.93569e-95	4.9006e-54	4.91742e-18	0.670464	0.55135	-0.119115	0.469	0.962	0.841	2.05202e-92	8.51403e-52	4.45734e-16
RPS15A	1.35347e-06	2.92222e-31	6.22146e-18	0.114289	0.292915	0.178626	1	1	1	5.04442e-05	2.74582e-29	5.6241e-16
SPTAN1	1.08475e-22	5.61474e-05	6.86478e-18	0.266509	0.114384	-0.152125	0.125	0.393	0.221	5.04659e-21	0.00218034	6.18888e-16
SELL	7.22205e-18	1.36202e-44	7.29931e-18	0.263056	0.421686	0.15863	0.02	0.196	0.318	3.07278e-16	1.91699e-42	6.56289e-16
TAPBP	2.32368e-32	3.24451e-09	8.85669e-18	0.358364	0.16778	-0.190584	0.352	0.721	0.543	1.46524e-30	1.44111e-07	7.94174e-16
CD96	2.92749e-61	3.26188e-29	9.2455e-18	0.582357	0.358341	-0.224016	0.21	0.729	0.539	3.685e-59	2.84834e-27	8.26816e-16
HERC5	1.97882e-122	8.14015e-74	9.85868e-18	0.833245	0.645963	-0.187282	0.075	0.695	0.514	7.58707e-120	2.13804e-71	8.79294e-16
ATP5MPL	1.32896e-62	3.00615e-26	1.00177e-17	-0.372754	-0.25027	0.122484	0.614	0.531	0.549	1.69847e-60	2.46378e-24	8.91096e-16
CEBPB	2.46689e-38	8.24079e-11	1.15671e-17	-0.351445	-0.189783	0.161662	0.448	0.335	0.374	1.80853e-36	3.91578e-09	1.02618e-15
MORC3	3.51939e-27	3.20054e-07	1.38568e-17	0.263837	0.112684	-0.151153	0.061	0.333	0.171	1.92138e-25	1.33118e-05	1.22605e-15
FCGR1A	3.52792e-61	8.47197e-24	1.5614e-17	-0.289094	-0.209996	0.0790978	0.218	0.006	0.06	4.39107e-59	6.48164e-22	1.37788e-15
ACTB	3.73551e-41	4.06944e-14	1.88407e-17	0.631299	0.476668	-0.154631	0.998	1	0.996	2.94575e-39	2.20007e-12	1.65823e-15
CD37	4.16277e-27	1.39307e-05	2.23456e-17	0.306917	0.163574	-0.143344	0.562	0.858	0.697	2.26152e-25	0.000547979	1.96153e-15
ATF7IP	5.24317e-25	7.76576e-06	3.2046e-17	0.277529	0.113602	-0.163927	0.113	0.385	0.221	2.64994e-23	0.000308017	2.80567e-15
IDH2	1.56123e-69	1.02231e-33	3.55677e-17	0.587962	0.367367	-0.220596	0.089	0.624	0.402	2.33534e-67	1.02406e-31	3.10584e-15
FCMR	1.1636e-40	1.46579e-15	6.11289e-17	0.329853	0.167676	-0.162177	0.036	0.343	0.184	9.02656e-39	8.38667e-14	5.32396e-15
NIPBL	1.57756e-22	0.000116002	6.5855e-17	0.251724	0.0964844	-0.15524	0.133	0.401	0.234	7.31887e-21	0.00444767	5.72064e-15
CDKN1B	2.37506e-29	1.14235e-08	6.74145e-17	0.288232	0.143516	-0.144716	0.103	0.392	0.226	1.38505e-27	5.00068e-07	5.8409e-15
HSPA5	5.90634e-29	3.49127e-14	6.97989e-17	0.306394	0.275321	-0.0310728	0.19	0.492	0.36	3.40273e-27	1.89672e-12	6.03182e-15
ANP32B	4.68696e-12	9.31518e-11	7.19217e-17	0.201493	0.254686	0.0531922	0.269	0.526	0.457	1.82857e-10	4.41373e-09	6.1992e-15
ODF2L	7.82864e-28	3.4991e-07	7.4085e-17	0.340002	0.162117	-0.177885	0.174	0.475	0.303	4.36689e-26	1.44813e-05	6.36921e-15
MYCBP2	4.13995e-29	9.22142e-08	8.43081e-17	0.32104	0.153911	-0.167128	0.174	0.487	0.312	2.39335e-27	3.91347e-06	7.22947e-15
CALR	1.21097e-13	0.259769	1.1281e-16	0.259715	0.0632983	-0.196417	0.364	0.636	0.439	4.80885e-12	1	9.6487e-15
BTG1	6.32292e-38	6.31938e-13	1.81995e-16	0.29723	0.248264	-0.0489659	0.612	0.86	0.738	4.6051e-36	3.24801e-11	1.55264e-14
PYHIN1	9.61535e-26	7.11788e-07	2.13838e-16	0.293035	0.12259	-0.170445	0.127	0.441	0.262	4.965e-24	2.92763e-05	1.81965e-14
CD247	4.73413e-83	1.44785e-43	2.15548e-16	0.597483	0.426384	-0.171099	0.152	0.724	0.529	9.23488e-81	1.97126e-41	1.82952e-14
VIM	0.0140132	1.91713e-19	2.26321e-16	0.161658	0.388264	0.226606	0.935	0.955	0.973	0.504248	1.27899e-17	1.91609e-14
KLRC1	0.000214425	1.318e-09	2.29791e-16	0.0645693	-0.246906	-0.311475	0.273	0.39	0.254	0.00788598	5.93313e-08	1.94054e-14
SP110	1.9499e-67	7.47945e-34	2.43037e-16	0.627408	0.412667	-0.214741	0.204	0.705	0.536	2.77961e-65	7.58334e-32	2.04721e-14
BTN3A3	5.13568e-31	5.57695e-10	3.03329e-16	0.25311	0.118857	-0.134253	0.044	0.299	0.155	3.12042e-29	2.55536e-08	2.54865e-14
TPT1	0.000794273	3.07237e-19	3.05822e-16	0.0558044	0.25397	0.198165	1	0.998	1	0.0288612	2.02941e-17	2.56315e-14
EIF5A	8.72269e-23	5.23892e-05	4.118e-16	0.279169	0.111647	-0.167522	0.182	0.501	0.311	4.07511e-21	0.00203915	3.43937e-14
IL7R	3.76866e-18	5.74036e-27	4.12431e-16	0.402883	0.709346	0.306463	0.269	0.415	0.387	1.61375e-16	4.78703e-25	3.43937e-14
HSH2D	6.37233e-82	1.62465e-45	4.37252e-16	0.582453	0.378509	-0.203944	0.04	0.569	0.367	1.21464e-79	2.3259e-43	3.63726e-14
LRP10	1.27142e-27	9.30909e-08	4.61755e-16	0.277802	0.139666	-0.138136	0.119	0.406	0.242	7.045e-26	3.94065e-06	3.83153e-14
DEGS1	7.86311e-26	1.17781e-06	4.90838e-16	0.287702	0.129734	-0.157968	0.127	0.418	0.251	4.06651e-24	4.7971e-05	4.06275e-14
CNN2	7.11477e-62	9.51332e-29	5.29856e-16	0.705039	0.455278	-0.249761	0.182	0.722	0.499	8.98967e-60	8.24249e-27	4.37485e-14
C1GALT1	5.13453e-41	4.8485e-16	5.58832e-16	0.346982	0.187512	-0.15947	0.065	0.412	0.243	4.03945e-39	2.82254e-14	4.6027e-14
AKNA	2.42049e-31	2.61067e-09	5.64306e-16	0.354069	0.185457	-0.168611	0.208	0.551	0.371	1.47876e-29	1.16267e-07	4.63634e-14
HLA-DPB1	4.1131e-169	5.09146e-182	7.43145e-16	-1.03232	-1.16584	-0.133517	0.774	0.672	0.521	3.34636e-166	8.08742e-179	6.09068e-14
KLRB1	1.06105e-07	2.8523e-22	8.08368e-16	-0.406523	-0.609801	-0.203279	0.305	0.232	0.118	3.98128e-06	2.07286e-20	6.60901e-14
BIN2	2.78388e-26	7.94686e-07	9.10678e-16	0.308006	0.145336	-0.16267	0.162	0.47	0.297	1.4647e-24	3.25256e-05	7.42725e-14
NCOR1	6.84895e-31	6.02621e-09	9.2017e-16	0.341977	0.180849	-0.161128	0.218	0.577	0.39	4.14629e-29	2.66247e-07	7.48637e-14
IL10RA	1.02325e-45	7.48411e-19	1.19405e-15	0.390291	0.249773	-0.140518	0.158	0.524	0.359	8.7519e-44	4.84753e-17	9.69099e-14
CHD2	2.38321e-24	5.0085e-06	1.45759e-15	0.262521	0.110984	-0.151537	0.137	0.411	0.251	1.17079e-22	0.000199843	1.18012e-13
ARHGDIA	8.02515e-29	8.39683e-08	1.49419e-15	0.33411	0.173873	-0.160237	0.263	0.639	0.442	4.60749e-27	3.57261e-06	1.20682e-13
SIT1	2.24358e-16	0.0114343	1.53456e-15	0.294567	0.115374	-0.179193	0.158	0.428	0.249	9.27374e-15	0.416391	1.23355e-13
RHOF	1.57866e-20	0.000151104	1.53468e-15	0.316008	0.127507	-0.188501	0.186	0.498	0.318	7.05891e-19	0.00577363	1.23355e-13
IGSF6	2.3078e-63	3.29753e-27	2.0392e-15	-0.319281	-0.240628	0.0786529	0.234	0.008	0.062	3.03076e-61	2.77653e-25	1.63513e-13
MSN	8.69838e-42	3.74795e-15	2.62921e-15	0.434198	0.273469	-0.160729	0.319	0.759	0.567	6.92487e-40	2.11541e-13	2.10318e-13
IFI16	1.58115e-76	7.37908e-47	2.95475e-15	0.754086	0.539154	-0.214932	0.321	0.832	0.706	2.63712e-74	1.07486e-44	2.35794e-13
HLA-DPA1	1.43988e-161	3.38843e-156	3.03334e-15	-1.02993	-1.1013	-0.0713741	0.77	0.662	0.523	1.11698e-158	3.76759e-153	2.41487e-13
IFIT3	1.09353e-130	1.85705e-88	3.65716e-15	1.16724	0.914464	-0.252776	0.113	0.729	0.596	4.73727e-128	6.19457e-86	2.90457e-13
HERPUD2	9.07346e-32	1.18887e-10	6.26729e-15	0.324704	0.167282	-0.157422	0.105	0.419	0.258	5.62571e-30	5.59337e-09	4.96575e-13
BRD2	1.66826e-53	7.28564e-24	6.54908e-15	0.409966	0.27016	-0.139806	0.152	0.582	0.411	1.74995e-51	5.58683e-22	5.17672e-13
EPB41	1.07629e-30	5.72494e-10	6.62672e-15	0.309324	0.153913	-0.15541	0.107	0.416	0.256	6.4805e-29	2.61957e-08	5.22571e-13
PSTPIP1	3.32253e-41	6.45741e-17	7.44224e-15	0.358182	0.196829	-0.161353	0.065	0.422	0.253	2.62629e-39	3.92349e-15	5.85497e-13
SERPINA1	9.05273e-134	1.0326e-93	7.86041e-15	-0.950316	-0.805698	0.144618	0.533	0.061	0.138	4.19405e-131	3.95912e-91	6.16941e-13
MT-ATP8	3.25244e-231	8.25267e-182	8.04157e-15	1.56785	1.48498	-0.0828718	0.075	0.935	0.796	6.02732e-228	1.25129e-178	6.29677e-13
MGST3	1.04866e-68	1.13128e-69	8.15173e-15	-0.435709	-0.522715	-0.0870054	0.503	0.332	0.201	1.52752e-66	2.75447e-67	6.36808e-13
HSPA1B	0.363799	3.67351e-05	1.00664e-14	0.00254645	0.346638	0.344092	0.059	0.075	0.101	1	0.00143486	7.84542e-13
TRIM22	8.69349e-109	2.77981e-67	1.06283e-14	0.80612	0.636564	-0.169556	0.228	0.798	0.662	2.71017e-106	6.39489e-65	8.26408e-13
NFATC2	5.13622e-55	1.07063e-25	1.07932e-14	0.428347	0.275434	-0.152913	0.097	0.522	0.349	5.61734e-53	8.6682e-24	8.37272e-13
LPIN2	6.33336e-46	5.72913e-20	1.16398e-14	0.484125	0.28383	-0.200295	0.129	0.526	0.358	5.44489e-44	3.91612e-18	9.00853e-13
SH3KBP1	3.52635e-27	4.48595e-08	1.22253e-14	0.298166	0.138101	-0.160065	0.162	0.478	0.312	1.92204e-25	1.93081e-06	9.43983e-13
LGALS1	1.55526e-25	2.22997e-08	1.22878e-14	-0.300936	-0.100074	0.200862	0.802	0.696	0.706	7.96909e-24	9.68556e-07	9.46615e-13
BISPR	2.79698e-34	1.93852e-13	2.48905e-14	0.258214	0.133915	-0.124298	0.026	0.283	0.148	1.88103e-32	1.00879e-11	1.91307e-12
CYFIP2	3.39937e-24	1.29137e-06	2.82612e-14	0.262175	0.123618	-0.138557	0.129	0.405	0.248	1.66265e-22	5.23405e-05	2.16715e-12
OAZ1	9.83915e-33	1.53741e-10	2.85869e-14	-0.304954	-0.160748	0.144206	0.919	0.918	0.915	6.29951e-31	7.22301e-09	2.1871e-12
AC116366.3	5.52031e-128	3.05002e-87	3.16175e-14	0.699878	0.524463	-0.175415	0.008	0.622	0.448	2.30176e-125	9.78263e-85	2.41342e-12
CDC42	1.68576e-40	2.82931e-44	3.1857e-14	-0.230896	-0.3767	-0.145804	0.578	0.66	0.469	1.30166e-38	3.93238e-42	2.42615e-12
PIK3R1	1.30985e-24	1.06191e-06	3.47497e-14	0.271689	0.133455	-0.138235	0.137	0.418	0.261	6.47301e-23	4.33035e-05	2.64042e-12
JMJD1C	4.78439e-26	7.93695e-08	3.9176e-14	0.298919	0.140955	-0.157965	0.162	0.46	0.305	2.50538e-24	3.38126e-06	2.96999e-12
HOPX	3.55069e-14	0.0157326	4.12164e-14	0.290012	0.0608845	-0.229128	0.301	0.561	0.388	1.41506e-12	0.570428	3.11759e-12
SEMA4D	2.51573e-33	6.03731e-12	4.15005e-14	0.334205	0.177745	-0.15646	0.113	0.448	0.285	1.63263e-31	3.00129e-10	3.13197e-12
UBB	3.73724e-74	4.25315e-41	4.22268e-14	-0.507405	-0.388562	0.118843	0.816	0.788	0.738	6.02238e-72	5.37395e-39	3.17959e-12
SF3B2	7.39554e-31	8.71231e-10	4.44544e-14	0.325073	0.17369	-0.151383	0.214	0.584	0.401	4.461e-29	3.95397e-08	3.33979e-12
CCR1	1.85952e-31	2.83148e-11	4.64078e-14	0.320382	0.177858	-0.142524	0.063	0.354	0.204	1.14022e-29	1.36291e-09	3.4787e-12
MIF	2.67975e-43	7.17739e-55	5.24448e-14	0.530392	0.601906	0.071514	0.42	0.845	0.768	2.20713e-41	1.2803e-52	3.92242e-12
SRSF7	6.39221e-29	1.7282e-12	5.34882e-14	0.356108	0.284977	-0.071132	0.347	0.695	0.53	3.67629e-27	8.76105e-11	3.99103e-12
GSTO1	3.01494e-50	1.1579e-20	5.36014e-14	-0.378263	-0.266187	0.112076	0.416	0.229	0.263	2.94062e-48	8.08038e-19	3.99103e-12
HSPH1	0.058775	1.23788e-06	5.89511e-14	0.046849	0.29972	0.252871	0.105	0.167	0.182	1	5.02337e-05	4.37958e-12
CLIC3	8.05252e-20	2.17707e-40	6.34617e-14	0.373016	0.576467	0.203451	0.137	0.424	0.49	3.54364e-18	2.66987e-38	4.7042e-12
NDUFA12	4.93643e-09	2.48836e-16	6.95438e-14	0.183021	0.259042	0.0760205	0.194	0.425	0.428	1.87973e-07	1.4717e-14	5.14362e-12
CALM2	7.22352e-67	9.04575e-83	7.0062e-14	-0.432365	-0.55478	-0.122415	0.81	0.776	0.604	1.00818e-64	2.71837e-80	5.17048e-12
DENND2D	8.72723e-46	3.51829e-20	8.39176e-14	0.441786	0.267095	-0.174691	0.117	0.517	0.346	7.48366e-44	2.42479e-18	6.17934e-12
PPP2R1A	2.31278e-22	8.40244e-06	8.76703e-14	0.255476	0.11677	-0.138706	0.131	0.424	0.258	1.07001e-20	0.000332874	6.44145e-12
PSMB2	6.54735e-11	9.54941e-16	9.54439e-14	0.209949	0.256553	0.0466042	0.158	0.395	0.367	2.53658e-09	5.49429e-14	6.99719e-12
MIR4435-2HG	2.81045e-06	6.166e-19	9.63701e-14	0.185475	0.293426	0.107952	0.093	0.262	0.307	0.00010428	4.01717e-17	7.0496e-12
ARF1	2.25549e-55	1.47822e-27	9.72616e-14	0.446785	0.341086	-0.105699	0.214	0.688	0.518	2.50788e-53	1.2515e-25	7.09925e-12
PARP9	2.56868e-80	3.38778e-46	1.05028e-13	0.581768	0.418913	-0.162855	0.091	0.6	0.435	4.63153e-78	4.89204e-44	7.64937e-12
SLA2	2.96608e-61	1.37748e-31	1.18802e-13	0.48645	0.316843	-0.169607	0.061	0.516	0.335	3.71953e-59	1.30908e-29	8.63369e-12
SLC11A1	1.39724e-65	1.90622e-34	1.23154e-13	-0.322721	-0.243839	0.0788816	0.259	0.014	0.059	1.91802e-63	1.95648e-32	8.93053e-12
IFITM3	1.84953e-117	5.75468e-115	1.67733e-13	1.05047	1.24382	0.193354	0.36	0.865	0.809	6.42654e-115	3.04696e-112	1.21368e-11
ARHGAP4	6.43459e-23	2.49543e-06	1.73837e-13	0.252345	0.115377	-0.136968	0.107	0.378	0.226	3.02308e-21	0.000100048	1.25512e-11
EIF4G2	2.7107e-26	7.36683e-08	1.9442e-13	0.263009	0.164074	-0.0989346	0.331	0.658	0.497	1.42845e-24	3.14239e-06	1.40071e-11
LYZ	1.61988e-212	2.57627e-200	2.13798e-13	-2.63932	-2.42186	0.217462	0.824	0.078	0.214	2.4561e-209	5.05509e-197	1.537e-11
VAMP8	9.51678e-64	3.55209e-45	2.92746e-13	-0.333088	-0.367425	-0.0343364	0.606	0.614	0.478	1.25973e-61	5.06355e-43	2.10003e-11
LIME1	1.00981e-82	1.07557e-50	3.10965e-13	0.493616	0.33917	-0.154446	0.002	0.461	0.287	1.95839e-80	1.75014e-48	2.22594e-11
STK17A	1.90211e-92	7.23608e-56	3.14883e-13	0.722448	0.575453	-0.146996	0.275	0.84	0.689	4.69991e-90	1.31181e-53	2.24915e-11
CCDC85B	4.71703e-51	8.79364e-24	3.26858e-13	0.554311	0.3636	-0.190711	0.271	0.745	0.559	4.68292e-49	6.71234e-22	2.3297e-11
TAOK1	6.64982e-258	3.38108e-226	3.49506e-13	1.31471	1.52123	0.206527	0.099	0.931	0.861	1.47879e-254	9.39855e-223	2.48291e-11
SPSB3	6.35435e-24	7.26153e-07	3.49842e-13	0.264439	0.133126	-0.131313	0.143	0.438	0.278	3.07637e-22	2.98304e-05	2.48291e-11
HNRNPA2B1	4.66827e-34	6.75774e-12	4.55759e-13	0.364471	0.238358	-0.126112	0.586	0.885	0.761	3.09582e-32	3.34448e-10	3.22776e-11
DRAP1	3.32925e-69	1.4206e-47	4.98564e-13	0.741253	0.543357	-0.197896	0.4	0.875	0.774	4.95776e-67	2.10609e-45	3.52343e-11
IRF2	6.15734e-25	1.1624e-07	5.68368e-13	0.314373	0.154305	-0.160068	0.178	0.485	0.329	3.10727e-23	4.91436e-06	4.00826e-11
GRN	6.06966e-154	2.33127e-128	5.78712e-13	-1.1968	-1.03904	0.157765	0.62	0.115	0.225	4.13195e-151	1.58702e-125	4.0726e-11
PRDX1	4.02852e-71	1.72037e-44	6.51229e-13	-0.464908	-0.415338	0.0495699	0.596	0.448	0.386	6.2502e-69	2.41119e-42	4.57327e-11
COX6A1	3.37466e-08	1.48369e-11	6.73985e-13	0.192572	0.25896	0.0663888	0.554	0.827	0.762	1.26909e-06	7.21451e-10	4.72313e-11
HNRNPA0	8.4547e-22	1.63445e-07	7.9069e-13	0.279679	0.166206	-0.113473	0.188	0.492	0.33	3.87395e-20	6.88388e-06	5.52936e-11
MNDA	1.42563e-76	1.80616e-40	9.17199e-13	-0.520068	-0.413604	0.106464	0.325	0.025	0.079	2.38969e-74	2.22318e-38	6.40063e-11
IFNG	0.0436456	1.53849e-12	9.65615e-13	0.112392	0.351152	0.238759	0.067	0.115	0.205	1	7.8231e-11	6.72443e-11
S100A11	9.97083e-87	2.16458e-52	1.16141e-12	-0.770275	-0.51611	0.254165	0.933	0.89	0.877	2.06582e-84	3.68388e-50	8.07108e-11
SPOCK2	2.13157e-77	1.97178e-44	1.2369e-12	0.559546	0.445667	-0.113879	0.137	0.62	0.476	3.6277e-75	2.75199e-42	8.57784e-11
IL2RB	1.21037e-56	6.62786e-30	1.30408e-12	0.540624	0.342693	-0.197932	0.123	0.6	0.427	1.36862e-54	6.00776e-28	9.02491e-11
NKG7	9.33448e-79	1.23718e-96	1.34229e-12	1.16238	1.26885	0.106469	0.392	0.908	0.858	1.61332e-76	5.03275e-94	9.27011e-11
NAP1L1	1.85857e-25	3.21113e-07	1.54742e-12	-0.252768	-0.13447	0.118298	0.529	0.433	0.465	9.49408e-24	1.33226e-05	1.06647e-10
B3GNT2	1.26402e-27	4.4047e-11	1.68986e-12	0.301282	0.184242	-0.11704	0.087	0.381	0.232	7.01565e-26	2.11103e-09	1.16224e-10
DDOST	1.65213e-24	1.29625e-07	1.70563e-12	0.280447	0.138962	-0.141485	0.119	0.426	0.264	8.15237e-23	5.47331e-06	1.17067e-10
HNRNPF	4.32776e-52	3.30451e-27	1.85823e-12	0.509837	0.384449	-0.125389	0.248	0.732	0.551	4.37458e-50	2.77653e-25	1.27279e-10
ETS1	2.89021e-15	9.50423e-20	2.05377e-12	0.144055	0.264936	0.120881	0.253	0.492	0.521	1.17428e-13	6.45688e-18	1.40385e-10
SF3B4	1.75206e-34	2.306e-14	2.07957e-12	0.28802	0.163403	-0.124617	0.051	0.362	0.212	1.19272e-32	1.25894e-12	1.41857e-10
NDUFB1	1.06952e-106	7.45745e-66	2.17954e-12	-0.577406	-0.465206	0.1122	0.602	0.365	0.402	3.27302e-104	1.6808e-63	1.48373e-10
GATA3	1.28187e-36	6.1547e-17	2.37815e-12	0.349066	0.190858	-0.158208	0.063	0.392	0.249	9.13664e-35	3.7464e-15	1.61564e-10
CSK	1.74758e-20	1.36768e-05	2.4978e-12	0.303209	0.143395	-0.159814	0.18	0.477	0.309	7.80373e-19	0.000539263	1.69348e-10
ZYX	2.02008e-40	2.06284e-17	2.5412e-12	0.495956	0.299338	-0.196618	0.222	0.647	0.465	1.54905e-38	1.26956e-15	1.71941e-10
REEP5	1.312e-13	6.13785e-13	2.56785e-12	0.22093	0.251774	0.0308443	0.293	0.575	0.505	5.19766e-12	3.15957e-11	1.73392e-10
SDHA	7.94412e-25	3.15845e-08	2.90194e-12	0.25173	0.126888	-0.124842	0.071	0.334	0.193	3.96102e-23	1.36649e-06	1.95556e-10
CYTOR	1.37259e-08	1.69272e-18	3.00075e-12	0.230721	0.343054	0.112333	0.267	0.523	0.537	5.17934e-07	1.07346e-16	2.01807e-10
PRMT2	6.07605e-18	0.000389245	3.31837e-12	0.250262	0.127349	-0.122913	0.303	0.59	0.426	2.58849e-16	0.0146878	2.22718e-10
YBX1	4.91278e-67	2.20991e-37	4.43043e-12	-0.356285	-0.29023	0.0660557	0.772	0.792	0.738	6.94388e-65	2.46541e-35	2.96519e-10
WDR1	6.00933e-19	9.14522e-05	4.43573e-12	0.306426	0.157703	-0.148723	0.23	0.555	0.374	2.59991e-17	0.00351854	2.96519e-10
RPS2	5.22639e-73	1.13624e-41	4.61153e-12	-0.428733	-0.294966	0.133767	0.996	0.994	0.988	8.34146e-71	1.46906e-39	3.07654e-10
RARRES3	1.07847e-96	6.4618e-87	4.64498e-12	0.923497	0.945773	0.0222769	0.339	0.906	0.8	2.81052e-94	2.05282e-84	3.09267e-10
HNRNPDL	3.96218e-22	2.4659e-26	4.76993e-12	0.241665	0.340789	0.0991234	0.329	0.621	0.604	1.82048e-20	2.02599e-24	3.16953e-10
SNRPD2	5.67169e-32	1.32722e-36	5.56656e-12	0.410765	0.446548	0.0357832	0.426	0.835	0.743	3.53627e-30	1.45155e-34	3.69153e-10
SAMD9L	3.98685e-90	3.13532e-56	6.22077e-12	0.803079	0.598421	-0.204657	0.152	0.715	0.56	8.98577e-88	5.77817e-54	4.11719e-10
SERPINB1	9.26273e-15	1.53564e-13	6.51586e-12	0.291914	0.281561	-0.0103535	0.216	0.517	0.415	3.72261e-13	8.0289e-12	4.30395e-10
KRTCAP2	6.70446e-34	3.40543e-15	6.7229e-12	0.348876	0.260511	-0.0883646	0.362	0.742	0.587	4.42853e-32	1.92534e-13	4.42507e-10
LRBA	5.25664e-27	5.77051e-10	6.72576e-12	0.269976	0.137292	-0.132684	0.059	0.323	0.188	2.84191e-25	2.6332e-08	4.42507e-10
PPP1R12A	7.40348e-19	6.79423e-05	7.22826e-12	0.277449	0.125144	-0.152306	0.2	0.492	0.332	3.19894e-17	0.00263223	4.74632e-10
KIAA0040	1.27641e-22	2.26845e-07	8.09788e-12	0.259429	0.123021	-0.136408	0.067	0.317	0.182	5.92999e-21	9.4942e-06	5.3069e-10
NPC2	1.79161e-98	6.75922e-61	8.62094e-12	-0.707281	-0.57104	0.136242	0.529	0.178	0.236	4.85875e-96	1.39177e-58	5.6386e-10
RPS10	0	0	8.78638e-12	-1.49264	-1.35543	0.137201	0.952	0.196	0.279	0	0	5.73556e-10
CD68	4.82696e-71	3.37947e-39	9.08856e-12	-0.584951	-0.445545	0.139406	0.455	0.137	0.181	7.4543e-69	4.0117e-37	5.92123e-10
SMARCA5	1.55289e-26	2.54661e-09	9.30123e-12	0.265565	0.133896	-0.13167	0.119	0.407	0.264	8.26152e-25	1.13566e-07	6.0468e-10
BLOC1S1	1.46327e-35	2.83291e-16	9.31755e-12	-0.282886	-0.213491	0.0693947	0.497	0.336	0.339	1.02328e-33	1.66957e-14	6.0468e-10
RPS5	6.89979e-33	2.11972e-13	9.49414e-12	-0.278409	-0.153408	0.125	0.98	0.967	0.951	4.45177e-31	1.10136e-11	6.14944e-10
TMEM35B	6.42618e-57	2.78152e-33	9.54946e-12	0.302381	0.183546	-0.118835	0	0.31	0.179	7.31598e-55	2.73697e-31	6.17328e-10
BUB3	7.68505e-24	1.97953e-07	9.69829e-12	0.303697	0.164655	-0.139042	0.2	0.528	0.36	3.70984e-22	8.31627e-06	6.25737e-10
CD74	1.66134e-102	5.6705e-69	1.0801e-11	-1.05204	-0.868382	0.183659	0.885	0.946	0.945	4.65691e-100	1.35108e-66	6.9554e-10
CAST	8.10642e-17	0.00135547	1.18922e-11	0.251554	0.112275	-0.139279	0.339	0.627	0.462	3.37585e-15	0.0505189	7.64332e-10
IPCEF1	1.21365e-34	2.10432e-15	1.27251e-11	0.301684	0.168714	-0.132971	0.04	0.322	0.192	8.32999e-33	1.19581e-13	8.16288e-10
HERPUD1	6.60895e-10	4.18024e-16	1.28225e-11	0.162359	0.259721	0.0973626	0.162	0.343	0.341	2.54273e-08	2.45062e-14	8.20958e-10
GIMAP2	1.41132e-30	7.8003e-12	1.42221e-11	0.333564	0.196055	-0.137509	0.137	0.457	0.306	8.4368e-29	3.84335e-10	9.08824e-10
FAM177A1	1.6609e-13	1.11272e-23	1.47604e-11	0.186264	0.278228	0.0919639	0.105	0.302	0.332	6.57206e-12	8.45487e-22	9.41421e-10
RAN	6.31689e-24	5.64466e-21	1.68008e-11	0.349347	0.353385	0.0040388	0.362	0.727	0.622	3.06268e-22	3.96398e-19	1.06951e-09
SPI1	1.61415e-84	9.06651e-48	1.81427e-11	-0.479682	-0.392758	0.086924	0.343	0.03	0.084	3.20495e-82	1.35014e-45	1.15274e-09
MAP4	8.74327e-27	6.92212e-10	1.88843e-11	0.286674	0.150506	-0.136168	0.087	0.358	0.224	4.69644e-25	3.15439e-08	1.19758e-09
PTPN4	1.33599e-23	9.11392e-08	1.93031e-11	0.257688	0.12818	-0.129508	0.105	0.368	0.232	6.39375e-22	3.87278e-06	1.22181e-09
GSTP1	2.29517e-41	8.2013e-19	2.02922e-11	-0.294118	-0.226438	0.0676807	0.582	0.558	0.51	1.81852e-39	5.30176e-17	1.28198e-09
SMCHD1	1.33563e-90	2.86201e-60	2.10612e-11	0.705745	0.533817	-0.171928	0.168	0.744	0.609	3.05155e-88	5.75109e-58	1.32805e-09
N4BP1	6.45059e-40	1.19632e-18	2.20498e-11	0.371259	0.227137	-0.144122	0.093	0.443	0.299	4.84622e-38	7.65943e-17	1.38777e-09
RPS19	5.87486e-59	1.09653e-32	2.31304e-11	-0.367321	-0.208065	0.159257	1	1	0.997	6.92466e-57	1.0602e-30	1.45303e-09
SAMD3	3.38551e-40	2.90014e-21	2.39174e-11	0.443886	0.261202	-0.182684	0.089	0.478	0.33	2.58422e-38	2.04524e-19	1.49964e-09
RPL22L1	1.06665e-08	1.0754e-17	2.73803e-11	0.153705	0.25369	0.0999848	0.131	0.304	0.345	4.03861e-07	6.68007e-16	1.71356e-09
UQCR11	9.59699e-44	6.90402e-25	2.99817e-11	-0.297732	-0.268745	0.0289875	0.756	0.772	0.679	7.92393e-42	5.43154e-23	1.87285e-09
RPS29	1.98451e-92	2.23132e-143	3.02215e-11	-0.533094	-0.617407	-0.0843127	1	0.998	0.997	4.86745e-90	2.01162e-140	1.8843e-09
KHDRBS1	3.37379e-30	1.44586e-11	3.80988e-11	0.340152	0.204996	-0.135156	0.18	0.54	0.376	2.00964e-28	7.0408e-10	2.37101e-09
NDUFB11	1.53205e-08	1.44641e-17	3.89705e-11	0.22924	0.294618	0.0653776	0.325	0.586	0.566	5.77452e-07	8.9348e-16	2.42074e-09
PPIB	3.33674e-51	4.71057e-37	4.0864e-11	0.559063	0.505723	-0.0533404	0.394	0.868	0.726	3.33244e-49	5.20299e-35	2.53364e-09
MCOLN2	4.23268e-35	1.47808e-16	4.37642e-11	0.29478	0.166302	-0.128478	0.024	0.294	0.168	2.94145e-33	8.82006e-15	2.70843e-09
GPR171	1.01532e-07	4.83839e-18	4.43175e-11	0.162625	0.326229	0.163605	0.182	0.362	0.407	3.81395e-06	3.02803e-16	2.73334e-09
FCGR2A	1.3561e-59	2.5049e-30	4.43306e-11	-0.303972	-0.243427	0.0605454	0.224	0.008	0.046	1.61555e-57	2.30182e-28	2.73334e-09
HLA-DQA1	9.52042e-98	1.76648e-106	4.9306e-11	-0.83609	-0.952239	-0.116149	0.471	0.209	0.108	2.54058e-95	8.07185e-104	3.0345e-09
PSME2	1.15122e-14	1.92263e-15	5.05792e-11	0.298547	0.3279	0.0293528	0.461	0.781	0.691	4.60998e-13	1.09442e-13	3.10713e-09
ZFP36L2	5.92385e-55	4.28101e-40	5.25368e-11	0.543843	0.614402	0.0705586	0.467	0.831	0.732	6.45758e-53	5.21174e-38	3.22145e-09
EWSR1	8.99793e-33	8.85462e-14	5.31033e-11	0.369794	0.228521	-0.141272	0.168	0.544	0.373	5.772e-31	4.66609e-12	3.25021e-09
HNRNPLL	3.47088e-11	6.84546e-25	5.51011e-11	0.157943	0.259482	0.101539	0.059	0.218	0.288	1.34626e-09	5.3982e-23	3.36631e-09
GALNT2	9.70485e-09	4.75808e-19	5.95745e-11	0.15041	0.293535	0.143125	0.061	0.193	0.243	3.68707e-07	3.10597e-17	3.63295e-09
RPL18	9.53242e-21	1.96724e-48	6.08059e-11	0.199208	0.332455	0.133247	0.98	0.997	0.995	4.27958e-19	2.99641e-46	3.70128e-09
HNRNPR	1.31341e-19	8.52934e-06	6.28287e-11	0.254025	0.116289	-0.137736	0.149	0.43	0.28	5.74199e-18	0.000337501	3.81745e-09
LYSMD2	1.39226e-34	2.81296e-16	6.31743e-11	0.322726	0.215309	-0.107417	0.113	0.437	0.296	9.51673e-33	1.66074e-14	3.83147e-09
RPL22	1.42903e-26	2.64037e-10	6.94212e-11	-0.272933	-0.169377	0.103556	0.954	0.97	0.94	7.62688e-25	1.23009e-08	4.20269e-09
USP18	1.70221e-90	1.30271e-61	7.81522e-11	0.674848	0.476204	-0.198644	0.034	0.58	0.421	3.86262e-88	2.73299e-59	4.72269e-09
PLAC8	6.4765e-25	1.25302e-09	8.6921e-11	-0.278254	-0.181641	0.096613	0.18	0.045	0.11	3.26339e-23	5.65587e-08	5.24308e-09
TRGV10	3.67312e-15	1.41777e-05	8.78003e-11	0.273557	0.0984151	-0.175142	0.022	0.146	0.082	1.48694e-13	0.000557038	5.28656e-09
PSMB9	4.5287e-88	3.98003e-60	8.88884e-11	0.782596	0.647442	-0.135153	0.457	0.936	0.813	9.74606e-86	7.9025e-58	5.34243e-09
PSAP	1.96613e-183	9.15903e-146	9.2982e-11	-1.22889	-1.04294	0.185951	0.745	0.394	0.46	1.9874e-180	8.72908e-143	5.57842e-09
OTUB1	3.86447e-33	7.04256e-14	9.6289e-11	0.341011	0.209764	-0.131247	0.145	0.512	0.351	2.4982e-31	3.7527e-12	5.76645e-09
PTGES3	5.33526e-23	8.74971e-09	9.96083e-11	0.263793	0.197011	-0.0667819	0.354	0.678	0.534	2.51723e-21	3.84538e-07	5.95454e-09
RNF213	1.46251e-70	2.63524e-94	1.09932e-10	0.645231	0.816052	0.170821	0.444	0.848	0.846	2.2175e-68	1.05908e-91	6.55994e-09
ACP5	3.35525e-91	2.39719e-57	1.2776e-10	-0.58223	-0.480103	0.102127	0.541	0.292	0.314	7.71871e-89	4.56933e-55	7.61019e-09
RPL30	1.50685e-195	1.42736e-154	1.3205e-10	0.610634	0.556166	-0.0544682	0.988	1	0.999	1.79515e-192	1.48789e-151	7.85171e-09
CAPG	1.34857e-34	1.21058e-41	1.4447e-10	-0.363819	-0.466429	-0.10261	0.588	0.465	0.331	9.23699e-33	1.55912e-39	8.57491e-09
ELF1	8.75645e-70	5.67673e-41	1.46093e-10	0.579437	0.439291	-0.140145	0.226	0.729	0.59	1.31572e-67	7.11875e-39	8.65579e-09
PNPT1	6.54691e-58	1.1278e-34	1.7341e-10	0.431014	0.280154	-0.15086	0.024	0.405	0.269	7.58282e-56	1.16111e-32	1.02561e-08
BAK1	6.92094e-27	7.05236e-11	1.8613e-10	0.273726	0.146115	-0.127612	0.053	0.331	0.195	3.72358e-25	3.36065e-09	1.09889e-08
SS18L2	1.4371e-23	2.44443e-08	2.20002e-10	0.262031	0.144307	-0.117724	0.131	0.415	0.273	6.86782e-22	1.06032e-06	1.29657e-08
JUN	3.06307e-17	3.5835e-38	2.67403e-10	0.306354	0.618291	0.311937	0.313	0.528	0.627	1.29172e-15	4.10773e-36	1.57315e-08
ITGAE	5.85261e-17	5.40972e-05	2.8064e-10	0.286733	0.127571	-0.159162	0.174	0.4	0.285	2.44337e-15	0.00210317	1.64812e-08
ARPC1B	1.24125e-21	7.9634e-21	2.84383e-10	-0.184062	-0.25711	-0.0730475	0.62	0.637	0.482	5.64862e-20	5.56887e-19	1.66716e-08
LINC02446	1.16617e-36	1.61966e-26	3.01745e-10	0.715474	0.452979	-0.262494	0.081	0.374	0.319	8.32978e-35	1.34062e-24	1.76584e-08
MED10	4.44601e-24	1.74819e-08	3.1761e-10	0.279018	0.154982	-0.124036	0.162	0.47	0.321	2.16821e-22	7.62281e-07	1.85543e-08
RASSF5	1.02731e-29	1.03753e-13	3.43464e-10	0.283873	0.176332	-0.107542	0.121	0.403	0.271	6.0544e-28	5.45879e-12	2.00296e-08
PPP1CC	2.21323e-21	5.17308e-07	3.48073e-10	0.324331	0.169649	-0.154683	0.216	0.534	0.379	1.00308e-19	2.13562e-05	2.02629e-08
DNAJA1	9.02571e-20	6.67345e-08	4.07231e-10	0.333471	0.235971	-0.0975005	0.301	0.61	0.457	3.96667e-18	2.8599e-06	2.36655e-08
LSM14A	3.90902e-20	6.38009e-07	4.26715e-10	0.265151	0.123869	-0.141283	0.131	0.418	0.273	1.73165e-18	2.62741e-05	2.47547e-08
CFLAR	1.40987e-28	5.65979e-25	4.42824e-10	0.29813	0.335237	0.0371067	0.234	0.576	0.511	8.05291e-27	4.48441e-23	2.56446e-08
MS4A4A	5.70572e-43	1.1095e-21	4.52934e-10	-0.278385	-0.19777	0.0806149	0.214	0.026	0.063	4.64209e-41	7.8912e-20	2.61846e-08
LAP3	7.26725e-42	1.48582e-22	5.44446e-10	0.444051	0.335066	-0.108985	0.16	0.568	0.415	5.80665e-40	1.0941e-20	3.14206e-08
HLA-DQB1	2.70384e-170	1.96233e-136	5.92749e-10	-1.24621	-1.11201	0.134191	0.562	0.124	0.177	2.31261e-167	1.59652e-133	3.41491e-08
PGAM1	7.71548e-28	1.26053e-18	6.18675e-10	0.393785	0.332224	-0.0615614	0.21	0.621	0.471	4.31098e-26	8.05505e-17	3.55813e-08
CLDND1	6.57621e-09	1.51321e-24	6.41449e-10	0.240231	0.374784	0.134553	0.17	0.357	0.429	2.50128e-07	1.18768e-22	3.68276e-08
SOCS1	1.03551e-51	7.25448e-30	6.86896e-10	0.586291	0.388482	-0.197809	0.097	0.495	0.368	1.03728e-49	6.55793e-28	3.9369e-08
LDHB	4.47993e-07	0.000627822	7.50995e-10	0.260711	0.201989	-0.0587213	0.422	0.708	0.557	1.67718e-05	0.0235571	4.2969e-08
TMEM50A	1.08012e-22	1.48553e-20	7.78621e-10	0.308771	0.307207	-0.00156487	0.356	0.702	0.601	5.03207e-21	1.03021e-18	4.44734e-08
CALCOCO2	6.30833e-28	9.24996e-12	8.09752e-10	0.316719	0.196233	-0.120487	0.141	0.465	0.317	3.53659e-26	4.53751e-10	4.61725e-08
LYAR	5.74822e-24	8.14834e-17	9.05305e-10	0.319744	0.302987	-0.0167562	0.154	0.433	0.335	2.79103e-22	4.93293e-15	5.15329e-08
RACK1	1.94299e-05	4.35006e-15	9.29939e-10	0.187094	0.261464	0.0743701	0.879	0.978	0.935	0.000717743	2.44696e-13	5.2845e-08
PPP1CA	4.63975e-16	0.000109581	1.11337e-09	0.3427	0.192099	-0.1506	0.356	0.702	0.51	1.91308e-14	0.00421116	6.31611e-08
VCP	8.40016e-32	1.98991e-14	1.15594e-09	0.318266	0.189806	-0.12846	0.123	0.445	0.314	5.21796e-30	1.09173e-12	6.54645e-08
YWHAZ	6.77463e-26	8.39555e-12	1.54055e-09	0.362454	0.26293	-0.0995239	0.531	0.863	0.718	3.50902e-24	4.13053e-10	8.70984e-08
NLRC5	3.34451e-31	3.70343e-14	1.73741e-09	0.306518	0.182905	-0.123613	0.081	0.372	0.247	2.03582e-29	2.00871e-12	9.80624e-08
CD53	1.21356e-19	3.48203e-08	2.00651e-09	0.251375	0.194527	-0.0568478	0.442	0.741	0.603	5.3194e-18	1.50259e-06	1.13059e-07
CALM3	5.80738e-12	4.60951e-14	2.04917e-09	0.266328	0.294395	0.0280673	0.228	0.513	0.456	2.26305e-10	2.48802e-12	1.15269e-07
ZNF267	9.82885e-30	5.6259e-14	2.12578e-09	0.269571	0.150647	-0.118924	0.036	0.282	0.173	5.80285e-28	3.00742e-12	1.19377e-07
BAG1	6.70846e-35	2.62911e-17	2.1542e-09	0.321346	0.220166	-0.101181	0.087	0.412	0.28	4.62343e-33	1.61212e-15	1.20769e-07
ANXA11	7.13755e-25	1.61867e-09	2.37632e-09	0.311414	0.190195	-0.12122	0.234	0.574	0.419	3.58565e-23	7.24752e-08	1.32998e-07
RASAL3	1.8275e-46	6.54516e-25	2.62172e-09	0.428501	0.292061	-0.13644	0.137	0.55	0.404	1.59164e-44	5.17362e-23	1.46487e-07
RPL17	6.80855e-156	5.15345e-124	2.71612e-09	-0.829983	-0.785199	0.0447838	0.848	0.819	0.726	4.83219e-153	3.24346e-121	1.51508e-07
TIGIT	2.36587e-13	2.46051e-24	2.72198e-09	0.216382	0.35444	0.138057	0.063	0.235	0.28	9.32839e-12	1.92214e-22	1.51581e-07
BST2	3.75322e-75	3.08513e-50	2.73657e-09	0.764594	0.619699	-0.144895	0.335	0.868	0.709	6.13707e-73	4.92395e-48	1.5214e-07
ARHGAP45	9.17236e-25	4.41622e-10	2.80747e-09	0.32701	0.201119	-0.12589	0.172	0.508	0.351	4.55301e-23	2.03189e-08	1.55822e-07
RAB1B	1.1092e-30	1.10367e-13	2.84083e-09	0.3271	0.197275	-0.129824	0.091	0.435	0.282	6.66661e-29	5.79767e-12	1.57411e-07
KPNB1	6.18023e-23	2.71796e-08	3.16548e-09	0.287201	0.159546	-0.127655	0.218	0.542	0.391	2.90767e-21	1.17744e-06	1.75109e-07
RGS1	1.37138e-08	1.20528e-23	3.54288e-09	0.225769	0.352311	0.126542	0.091	0.239	0.332	5.17934e-07	9.11664e-22	1.95662e-07
ITM2C	8.8764e-33	8.46487e-17	3.78579e-09	0.346839	0.246063	-0.100776	0.067	0.362	0.24	5.70501e-31	5.10795e-15	2.08732e-07
PPDPF	2.19448e-15	0.000517206	3.85668e-09	0.290838	0.155926	-0.134913	0.586	0.857	0.71	8.93788e-14	0.0194503	2.12289e-07
PSMA7	6.08942e-63	5.9695e-39	3.88898e-09	-0.368185	-0.339791	0.0283934	0.701	0.701	0.621	7.90544e-61	7.03621e-37	2.13714e-07
CD69	4.05064e-81	9.48176e-57	4.40186e-09	0.853009	0.762565	-0.0904444	0.261	0.749	0.641	7.54844e-79	1.77687e-54	2.41502e-07
SF3B1	3.2291e-28	1.03318e-11	4.55407e-09	0.287639	0.182031	-0.105608	0.214	0.532	0.4	1.81641e-26	5.06075e-10	2.49313e-07
CGGBP1	1.58765e-25	3.358e-10	4.5592e-09	0.26102	0.155557	-0.105464	0.143	0.436	0.305	8.12257e-24	1.55574e-08	2.49313e-07
PSMB8	4.53555e-69	2.99349e-44	4.72356e-09	0.69234	0.526819	-0.165521	0.289	0.846	0.682	6.7241e-67	4.12619e-42	2.57879e-07
RPL26	2.47751e-134	1.17529e-101	4.92287e-09	-0.655523	-0.51782	0.137703	1	0.99	0.977	1.18061e-131	5.22722e-99	2.6832e-07
ATP2A3	6.41791e-26	4.37061e-12	5.51572e-09	0.266658	0.17914	-0.0875181	0.085	0.37	0.247	3.33461e-24	2.18249e-10	3.00143e-07
ACTR3	4.27946e-16	2.56953e-05	5.70882e-09	0.278805	0.173418	-0.105386	0.366	0.682	0.524	1.76671e-14	0.00100719	3.10145e-07
CLEC7A	8.82673e-60	2.18066e-33	6.68915e-09	-0.297163	-0.24126	0.0559027	0.236	0.012	0.048	1.06294e-57	2.15847e-31	3.62813e-07
ADAM8	6.43937e-27	4.09423e-13	6.98122e-09	0.263696	0.176705	-0.0869909	0.069	0.335	0.22	3.47008e-25	2.11738e-11	3.7804e-07
CD5	1.02502e-27	5.7309e-13	7.85696e-09	0.251488	0.14396	-0.107528	0.028	0.255	0.149	5.69857e-26	2.95464e-11	4.24772e-07
NAPA	6.70483e-51	1.27002e-38	8.28065e-09	0.399717	0.37738	-0.0223363	0.111	0.525	0.431	6.63659e-49	1.48646e-36	4.46954e-07
RPS21	2.64294e-88	1.0908e-133	8.45831e-09	0.423175	0.546626	0.123451	0.978	0.999	1	5.76213e-86	8.66327e-131	4.55806e-07
MT1F	7.16068e-10	8.88322e-19	8.79184e-09	0.181297	0.263575	0.0822781	0.059	0.229	0.258	2.75183e-08	5.70939e-17	4.73015e-07
XRN1	1.1423e-49	4.4852e-28	9.10348e-09	0.442577	0.324412	-0.118165	0.107	0.519	0.379	1.07942e-47	3.856e-26	4.88993e-07
EEF2	2.40107e-25	1.75403e-12	9.69765e-09	0.324613	0.253947	-0.0706665	0.578	0.882	0.76	1.22279e-23	8.87848e-11	5.20071e-07
SERBP1	5.85033e-17	3.75299e-05	9.86377e-09	0.276151	0.154491	-0.121661	0.315	0.653	0.482	2.44337e-15	0.00146419	5.28131e-07
TRAV8-2	2.66944e-15	2.26291e-06	1.06712e-08	0.268009	0.0777983	-0.190211	0.002	0.101	0.043	1.08591e-13	9.10542e-05	5.70446e-07
FKBP11	1.01046e-31	1.00685e-14	1.41721e-08	0.346625	0.228222	-0.118403	0.168	0.513	0.375	6.24182e-30	5.5976e-13	7.56381e-07
TBX21	3.48438e-39	1.34924e-21	1.48419e-08	0.307718	0.204405	-0.103313	0.024	0.327	0.205	2.60019e-37	9.57586e-20	7.90863e-07
HNRNPK	5.01275e-20	9.12196e-07	1.5515e-08	0.296439	0.170646	-0.125793	0.424	0.742	0.595	2.21178e-18	3.72893e-05	8.25413e-07
AIP	2.33914e-17	1.23509e-05	1.6912e-08	0.272213	0.143649	-0.128565	0.18	0.471	0.322	9.88931e-16	0.000487559	8.98299e-07
EIF3G	1.79937e-19	1.6714e-06	1.78948e-08	0.263842	0.149149	-0.114694	0.362	0.682	0.532	7.8357e-18	6.75794e-05	9.48993e-07
DUSP2	2.49878e-13	1.73613e-26	1.82125e-08	0.190957	0.364007	0.17305	0.032	0.162	0.232	9.84084e-12	1.43347e-24	9.6431e-07
STAT3	1.22683e-30	8.29144e-19	1.97159e-08	0.299218	0.25361	-0.0456081	0.133	0.448	0.343	7.36033e-29	5.34967e-17	1.04226e-06
SSR2	2.85521e-21	9.40378e-11	2.06854e-08	0.320766	0.242983	-0.0777822	0.364	0.732	0.578	1.29053e-19	4.44939e-09	1.09178e-06
PSMB10	2.88819e-74	2.18255e-48	2.1856e-08	0.679211	0.510246	-0.168965	0.162	0.734	0.555	4.67677e-72	3.30924e-46	1.15174e-06
XAF1	5.60265e-113	2.39504e-86	2.28461e-08	0.728462	0.678502	-0.0499599	0.109	0.725	0.605	1.83223e-110	7.39736e-84	1.20201e-06
NAP1L4	4.97238e-21	9.47684e-30	2.67882e-08	0.301938	0.369632	0.0676942	0.145	0.46	0.446	2.24443e-19	8.52073e-28	1.40721e-06
NDUFA11	1.63522e-80	6.19227e-51	3.01024e-08	-0.442012	-0.36461	0.0774023	0.477	0.11	0.171	2.98066e-78	1.01752e-48	1.57881e-06
CTSZ	7.40609e-79	3.69369e-50	3.04703e-08	-0.479405	-0.401153	0.078252	0.354	0.036	0.075	1.28669e-76	5.86716e-48	1.5956e-06
EMD	8.16226e-35	4.33043e-19	3.14389e-08	0.295347	0.202031	-0.0933159	0.055	0.353	0.236	5.61378e-33	2.83235e-17	1.64374e-06
ASAH1	1.30079e-77	2.70339e-49	3.26555e-08	-0.523957	-0.444115	0.0798419	0.434	0.118	0.151	2.23662e-75	4.17486e-47	1.70468e-06
UBE2I	1.55928e-15	3.98387e-12	3.61205e-08	0.263142	0.234722	-0.0284195	0.236	0.538	0.436	6.37413e-14	1.99235e-10	1.88261e-06
IFI44	9.16859e-84	1.07261e-56	4.00708e-08	0.62129	0.504811	-0.116478	0.131	0.673	0.543	1.80968e-81	1.99883e-54	2.08525e-06
HMGN1	2.60817e-18	6.75284e-08	4.37569e-08	0.256584	0.193637	-0.0629474	0.424	0.735	0.605	1.1197e-16	2.88788e-06	2.27352e-06
RPS17	5.98705e-272	2.38813e-244	4.63423e-08	-1.35746	-1.24868	0.108779	0.725	0.279	0.343	1.53623e-268	7.96609e-241	2.4041e-06
JUNB	5.46741e-13	4.36857e-17	5.103e-08	0.229152	0.356167	0.127015	0.238	0.434	0.427	2.14813e-11	2.66891e-15	2.64318e-06
PCED1B	2.46024e-36	2.77615e-19	5.80678e-08	0.305824	0.210436	-0.0953877	0.061	0.374	0.254	1.73869e-34	1.83738e-17	3.00305e-06
GCHFR	4.05786e-63	2.99425e-38	5.90842e-08	-0.578435	-0.467153	0.111282	0.479	0.222	0.257	5.30816e-61	3.45421e-36	3.05088e-06
MZT2A	2.41372e-11	1.72533e-13	6.22549e-08	0.260454	0.274235	0.0137815	0.265	0.57	0.504	9.37305e-10	9.00654e-12	3.20964e-06
MYH9	7.05683e-53	3.60956e-32	6.68271e-08	0.525809	0.418364	-0.107445	0.257	0.714	0.579	7.28776e-51	3.45989e-30	3.44005e-06
SMIM25	6.62018e-105	8.91842e-74	6.98516e-08	-0.538169	-0.492416	0.0457521	0.339	0.01	0.045	1.95424e-102	2.32415e-71	3.5902e-06
AUP1	9.22777e-27	8.0208e-15	7.02492e-08	0.269726	0.199248	-0.0704776	0.133	0.421	0.31	4.94873e-25	4.48157e-13	3.60508e-06
UBE2D3	9.64078e-15	4.66634e-14	8.46433e-08	0.231143	0.254483	0.0233397	0.426	0.726	0.651	3.86988e-13	2.51462e-12	4.33709e-06
TCEA1	4.14983e-17	2.65363e-10	8.59767e-08	0.294231	0.224735	-0.0694957	0.244	0.547	0.42	1.7434e-15	1.23455e-08	4.39866e-06
GUK1	1.23705e-13	7.63415e-14	9.35335e-08	0.225716	0.251538	0.0258218	0.428	0.734	0.664	4.90658e-12	4.04853e-12	4.77794e-06
RPL23	2.32972e-131	1.21007e-107	9.39346e-08	-0.759088	-0.699159	0.0599291	0.848	0.63	0.577	1.02253e-128	5.68511e-105	4.7911e-06
GADD45B	6.3885e-40	4.86902e-28	1.11174e-07	0.416234	0.385438	-0.0307961	0.099	0.44	0.346	4.81041e-38	4.15386e-26	5.66171e-06
CYTIP	2.44908e-57	2.45554e-36	1.16707e-07	0.530985	0.431117	-0.0998678	0.194	0.669	0.527	2.82678e-55	2.64224e-34	5.93445e-06
BTF3	3.02629e-14	1.23975e-27	1.36728e-07	0.360741	0.387774	0.0270335	0.64	0.908	0.838	1.20751e-12	1.05228e-25	6.94192e-06
CCR5	1.73433e-31	4.44604e-16	1.53711e-07	0.320382	0.210485	-0.109897	0.075	0.386	0.262	1.06541e-29	2.60187e-14	7.7923e-06
MAT2B	1.10566e-35	3.47338e-19	1.57144e-07	0.373426	0.271809	-0.101618	0.17	0.547	0.411	7.7482e-34	2.28975e-17	7.95425e-06
TANK	3.85519e-34	1.12843e-17	1.68878e-07	0.379162	0.251295	-0.127867	0.125	0.485	0.349	2.56682e-32	6.99645e-16	8.53524e-06
TOMM5	2.05876e-15	2.41808e-17	1.75708e-07	0.224689	0.251045	0.0263564	0.149	0.406	0.376	8.39537e-14	1.48545e-15	8.867e-06
PIK3CD	3.57756e-33	9.94205e-18	1.81179e-07	0.289629	0.195934	-0.0936951	0.057	0.348	0.236	2.31721e-31	6.18726e-16	9.12927e-06
PDCD6	1.08668e-19	7.16357e-08	1.91065e-07	0.254995	0.157217	-0.0977774	0.178	0.466	0.336	4.76953e-18	3.05961e-06	9.61291e-06
GYG1	1.24685e-29	1.26504e-14	1.95514e-07	0.34799	0.220795	-0.127195	0.119	0.444	0.313	7.33529e-28	7.00961e-13	9.82194e-06
PTPN22	1.94885e-15	3.97582e-05	2.02783e-07	0.293654	0.147547	-0.146107	0.214	0.506	0.361	7.95689e-14	0.00154932	1.01603e-05
EPC1	7.36764e-44	4.28267e-25	2.02859e-07	0.366826	0.283026	-0.0838005	0.164	0.548	0.427	6.09832e-42	3.40947e-23	1.01603e-05
JUND	1.43322e-33	7.68521e-18	2.22609e-07	-0.470287	-0.33399	0.136297	0.422	0.221	0.298	9.37411e-32	4.80066e-16	1.11328e-05
ARF5	6.1851e-52	3.06543e-41	2.48322e-07	0.45265	0.397003	-0.0556468	0.103	0.582	0.454	6.21435e-50	3.90281e-39	1.24001e-05
RIPOR2	3.9986e-37	1.06092e-21	2.50822e-07	0.372662	0.242081	-0.130582	0.063	0.388	0.276	2.8746e-35	7.56174e-20	1.25062e-05
BHLHE40	2.20953e-09	2.73993e-22	2.60744e-07	0.184097	0.260137	0.0760397	0.073	0.225	0.299	8.42321e-08	1.99991e-20	1.29815e-05
YWHAQ	8.44105e-16	1.31223e-08	3.43931e-07	0.25489	0.198005	-0.0568853	0.236	0.515	0.401	3.46332e-14	5.72932e-07	1.70976e-05
ECE1	1.48591e-32	2.05969e-18	3.58096e-07	0.253044	0.157189	-0.095856	0.012	0.249	0.153	9.44102e-31	1.30123e-16	1.77753e-05
HNRNPH1	1.99105e-48	3.10497e-29	3.82393e-07	-0.43956	-0.338374	0.101186	0.467	0.266	0.321	1.82963e-46	2.7256e-27	1.89532e-05
GZMA	5.66779e-44	3.80363e-35	3.88841e-07	1.00631	0.786072	-0.22024	0.438	0.831	0.765	4.71472e-42	3.96493e-33	1.92442e-05
APOE	1.23284e-170	1.09253e-188	4.27909e-07	-1.91189	-1.89769	0.0141997	0.711	0.121	0.076	1.08221e-167	1.82217e-185	2.11463e-05
OCIAD2	7.76932e-41	1.38713e-50	4.36164e-07	0.381159	0.438413	0.057254	0.107	0.511	0.499	6.08359e-39	2.24613e-48	2.15224e-05
TMEM123	3.62411e-35	8.8371e-22	4.37413e-07	0.363892	0.306426	-0.0574663	0.23	0.566	0.454	2.52379e-33	6.33933e-20	2.15521e-05
HIF1A	2.05387e-25	1.84872e-35	4.64145e-07	0.275292	0.357962	0.0826703	0.075	0.338	0.364	1.04757e-23	1.95771e-33	2.28355e-05
MVP	3.10384e-25	1.87096e-12	4.93903e-07	0.256072	0.174386	-0.0816866	0.091	0.365	0.255	1.57827e-23	9.456e-11	2.42638e-05
HELZ2	2.20168e-58	1.8013e-38	5.07784e-07	0.430778	0.317718	-0.11306	0.042	0.426	0.315	2.56788e-56	2.10091e-36	2.4909e-05
SF3A2	6.51787e-39	1.92371e-22	5.53804e-07	0.330988	0.232656	-0.0983329	0.071	0.408	0.288	4.85305e-37	1.41342e-20	2.71266e-05
SLC2A3	3.4999e-25	1.6071e-14	5.95263e-07	0.272224	0.223517	-0.0487074	0.107	0.372	0.279	1.77696e-23	8.86084e-13	2.91146e-05
CMTM3	1.48746e-21	2.22506e-09	6.45788e-07	0.266291	0.157582	-0.108709	0.123	0.412	0.286	6.75986e-20	9.9359e-08	3.15396e-05
LY96	2.38222e-56	2.49615e-34	6.63759e-07	-0.360051	-0.306591	0.0534604	0.253	0.025	0.058	2.68458e-54	2.55411e-32	3.23699e-05
SLFN5	1.21299e-53	7.80183e-34	7.26755e-07	0.541611	0.408828	-0.132783	0.228	0.696	0.568	1.2845e-51	7.88623e-32	3.53903e-05
STAT4	1.28006e-31	8.46808e-17	7.29355e-07	0.306529	0.200912	-0.105617	0.083	0.392	0.276	7.87802e-30	5.10795e-15	3.54651e-05
MED15	1.32115e-27	2.10713e-14	8.90912e-07	0.255435	0.175203	-0.0802316	0.061	0.308	0.211	7.30842e-26	1.15415e-12	4.32579e-05
CTSS	8.71357e-139	8.616e-114	9.60513e-07	-0.986083	-0.852077	0.134006	0.717	0.35	0.414	4.54154e-136	4.3546e-111	4.65695e-05
CREM	1.9013e-13	8.56762e-28	1.05656e-06	0.26195	0.351692	0.089742	0.081	0.268	0.339	7.5144e-12	7.29056e-26	5.11519e-05
LINC01871	2.91333e-12	7.35085e-14	1.06671e-06	0.316734	0.360166	0.043433	0.287	0.558	0.496	1.13794e-10	3.91072e-12	5.15683e-05
CST7	2.94502e-92	1.19057e-70	1.11472e-06	0.850222	0.751611	-0.0986117	0.259	0.843	0.72	7.17058e-90	2.96371e-68	5.38087e-05
IFI35	6.24477e-79	4.84937e-57	1.11628e-06	0.729069	0.566047	-0.163023	0.129	0.688	0.548	1.09061e-76	9.13901e-55	5.38087e-05
SRSF10	1.68875e-23	5.8714e-12	1.13477e-06	0.264827	0.19228	-0.0725467	0.147	0.444	0.333	8.03589e-22	2.92317e-10	5.46215e-05
ALDOA	7.35255e-85	9.93122e-61	1.15046e-06	0.637164	0.51698	-0.120183	0.113	0.693	0.545	1.46862e-82	2.0267e-58	5.52968e-05
TTC39C	4.06705e-23	9.22686e-11	1.18257e-06	0.28143	0.181487	-0.0999428	0.131	0.399	0.288	1.92705e-21	4.3781e-09	5.67583e-05
CAPZB	7.41123e-25	1.26375e-11	1.19575e-06	0.394836	0.252837	-0.141999	0.335	0.722	0.563	3.71754e-23	6.17201e-10	5.73084e-05
TOP1	7.09542e-14	7.38992e-05	1.28673e-06	0.255073	0.145477	-0.109595	0.19	0.446	0.319	2.821e-12	0.00285969	6.15803e-05
OPTN	5.70178e-52	8.34611e-33	1.51713e-06	0.46014	0.342837	-0.117303	0.113	0.555	0.421	5.74605e-50	8.16426e-31	7.25026e-05
ZC3HAV1	5.15871e-31	1.10667e-19	1.73547e-06	0.300392	0.266505	-0.0338869	0.182	0.502	0.41	3.12871e-29	7.47271e-18	8.28182e-05
PPP1R18	5.18981e-40	2.66492e-23	1.81813e-06	0.466926	0.33902	-0.127906	0.234	0.669	0.524	3.93447e-38	1.99761e-21	8.66389e-05
PSMA6	5.61287e-50	7.32699e-36	1.86959e-06	0.422546	0.356372	-0.0661738	0.095	0.535	0.411	5.39563e-48	7.78364e-34	8.89643e-05
ITK	4.27857e-35	7.63341e-20	1.87343e-06	0.34069	0.232064	-0.108626	0.103	0.439	0.325	2.96716e-33	5.20711e-18	8.90201e-05
CASP1	5.71087e-26	3.55349e-13	2.05757e-06	0.352813	0.249288	-0.103525	0.202	0.512	0.391	2.97652e-24	1.84058e-11	9.76308e-05
C4orf3	1.68845e-17	6.27369e-12	2.07933e-06	0.27449	0.246518	-0.027971	0.386	0.682	0.579	7.16559e-16	3.10953e-10	9.85231e-05
ATP6V0C	4.39574e-103	3.89724e-97	2.15243e-06	0.525691	0.552217	0.0265259	0.004	0.508	0.46	1.25324e-100	1.625e-94	0.000101842
CAPN2	6.97993e-47	1.16464e-30	2.75166e-06	0.395873	0.321966	-0.0739061	0.105	0.498	0.385	6.14326e-45	1.07914e-28	0.00013001
CRIP1	1.6386e-121	1.14161e-106	2.89298e-06	-0.847298	-0.840377	0.00692044	0.707	0.542	0.462	6.21123e-119	5.28898e-104	0.000136494
APOBEC3H	1.36789e-16	1.37887e-29	2.93981e-06	0.216249	0.283965	0.0677151	0.028	0.212	0.265	5.68935e-15	1.22981e-27	0.000138507
SLC3A2	1.64806e-12	1.42211e-18	3.02633e-06	0.208467	0.270714	0.0622473	0.176	0.386	0.39	6.46757e-11	9.05295e-17	0.000142383
P4HB	3.49636e-15	1.7424e-13	3.52796e-06	0.250302	0.240485	-0.00981719	0.204	0.475	0.404	1.41883e-13	9.08145e-12	0.00016575
MYL12B	5.35449e-21	7.03049e-15	3.57701e-06	0.249469	0.25428	0.00481161	0.677	0.931	0.85	2.41039e-19	3.94145e-13	0.000167818
RPS11	1.37549e-122	6.89705e-98	4.27306e-06	-0.646434	-0.5455	0.100935	0.976	0.856	0.843	5.39792e-120	2.94955e-95	0.000200192
NSD3	7.12275e-36	2.88747e-21	4.80834e-06	0.370236	0.280302	-0.0899345	0.145	0.534	0.404	5.01252e-34	2.04062e-19	0.000224953
GPRIN3	1.80397e-16	3.55358e-07	5.31566e-06	0.273624	0.170309	-0.103315	0.208	0.471	0.35	7.48446e-15	1.46886e-05	0.00024834
PIM1	6.83377e-42	1.29537e-31	5.47245e-06	0.494411	0.365249	-0.129162	0.135	0.488	0.426	5.47967e-40	1.23456e-29	0.000255307
FLT3LG	1.44048e-38	1.9375e-23	5.58473e-06	0.395367	0.289949	-0.105418	0.077	0.42	0.304	1.06305e-36	1.4589e-21	0.000260182
TREM1	5.88749e-73	1.24207e-49	5.80773e-06	-0.357013	-0.320336	0.036677	0.271	0.01	0.036	9.30754e-71	1.93606e-47	0.000270193
MTRNR2L8	7.70166e-36	4.26055e-43	5.87875e-06	0.202627	0.320057	0.11743	0	0.178	0.208	5.40851e-34	5.75382e-41	0.000273116
RPL31	1.36886e-142	4.85613e-116	6.7327e-06	-0.744498	-0.664179	0.080319	0.853	0.931	0.899	8.01071e-140	2.65551e-113	0.000312354
SERPING1	3.27634e-79	3.2444e-55	7.12687e-06	-0.563038	-0.500077	0.062961	0.337	0.042	0.072	5.75205e-77	5.81846e-53	0.000330182
RBCK1	6.71872e-50	1.7546e-32	8.0948e-06	0.4684	0.353484	-0.114916	0.152	0.585	0.465	6.40332e-48	1.68669e-30	0.000374505
ISG20	1.53375e-159	6.95117e-220	8.42368e-06	1.51335	1.60371	0.0903576	0.2	0.902	0.918	1.1122e-156	1.65622e-216	0.000389181
NMI	9.59089e-64	1.30857e-46	8.64902e-06	0.517819	0.396345	-0.121473	0.069	0.526	0.416	1.26452e-61	1.89783e-44	0.000399039
ATP5F1B	2.81766e-19	1.61648e-09	8.77035e-06	0.359477	0.237586	-0.121891	0.261	0.634	0.468	1.22222e-17	7.24742e-08	0.000404078
PARP1	1.40654e-18	2.04976e-08	9.5503e-06	0.254361	0.155666	-0.0986951	0.115	0.379	0.266	6.05393e-17	8.91444e-07	0.000439406
H3F3B	2.27778e-140	2.78124e-177	1.09061e-05	0.782194	0.925699	0.143505	0.836	0.993	0.99	1.26633e-137	4.03365e-174	0.000501094
ARL4C	1.08834e-26	7.87199e-15	1.20298e-05	0.287977	0.231544	-0.0564332	0.265	0.602	0.496	5.81791e-25	4.4058e-13	0.000551965
SAMHD1	4.44547e-23	2.57516e-12	1.22649e-05	0.320424	0.251801	-0.0686228	0.265	0.563	0.455	2.10039e-21	1.29758e-10	0.000561978
CD6	1.00561e-33	1.05613e-19	1.22882e-05	0.378768	0.2629	-0.115869	0.129	0.478	0.365	6.60317e-32	7.14594e-18	0.000562273
RPL28	2.45706e-133	7.1196e-175	1.28305e-05	0.463129	0.552902	0.0897725	1	1	1	1.12274e-130	9.49954e-172	0.000586282
PLP2	7.67742e-43	4.34746e-27	1.42508e-05	0.482359	0.369914	-0.112445	0.289	0.69	0.582	6.23103e-41	3.64367e-25	0.000650295
NDUFB8	1.0192e-92	2.28792e-68	1.46275e-05	-0.426355	-0.382747	0.0436077	0.424	0.044	0.084	2.53713e-90	5.41264e-66	0.000666569
SYNE2	2.02736e-58	6.11515e-40	1.53243e-05	0.48749	0.407769	-0.0797206	0.152	0.585	0.486	2.37287e-56	7.39069e-38	0.00069737
RPL7A	2.65852e-79	3.5093e-101	1.60351e-05	0.464691	0.536831	0.0721406	0.972	1	0.99	4.71704e-77	1.54026e-98	0.000728722
SLAMF7	1.00969e-25	4.89902e-14	1.63084e-05	0.256987	0.169138	-0.0878498	0.051	0.295	0.202	5.20562e-24	2.63575e-12	0.000740137
PARP12	5.56447e-50	2.25671e-33	1.70905e-05	0.399759	0.302737	-0.0970224	0.057	0.435	0.326	5.36457e-48	2.22713e-31	0.000774574
RALY	5.59999e-27	1.36091e-14	1.76345e-05	0.334303	0.234509	-0.0997935	0.196	0.558	0.426	3.02264e-25	7.51589e-13	0.000798149
NRDC	4.1863e-23	7.06567e-12	1.80495e-05	0.258107	0.167277	-0.0908302	0.093	0.365	0.26	1.98074e-21	3.48653e-10	0.000815824
LIPA	1.5665e-26	9.33712e-33	1.91472e-05	-0.286618	-0.332388	-0.0457708	0.301	0.168	0.105	8.32066e-25	9.10697e-31	0.000864265
IFITM2	1.253e-140	1.74514e-133	2.03268e-05	1.01852	1.02065	0.00213245	0.386	0.962	0.911	7.08415e-138	1.35378e-130	0.00091627
PDE4B	7.89385e-22	3.13521e-22	2.16361e-05	0.246074	0.287101	0.0410272	0.087	0.31	0.288	3.62194e-20	2.26857e-20	0.000973973
RPL37	2.11598e-28	1.31022e-16	2.22086e-05	0.306208	0.242454	-0.0637537	0.988	0.998	0.998	1.20243e-26	7.84651e-15	0.0009984
HIGD2A	6.0014e-12	1.14504e-16	2.25894e-05	0.298918	0.314069	0.0151511	0.388	0.688	0.627	2.33593e-10	6.86963e-15	0.00101415
TBC1D1	2.79393e-32	2.4541e-19	2.5265e-05	0.288275	0.205992	-0.0822832	0.063	0.362	0.261	1.75182e-30	1.62746e-17	0.00113275
TSPO	2.34506e-135	5.7454e-109	2.54788e-05	-0.734017	-0.668819	0.0651982	0.685	0.438	0.435	1.13368e-132	2.77753e-106	0.0011408
CLIC1	8.84935e-29	1.32959e-16	2.71035e-05	0.454553	0.330237	-0.124315	0.723	0.94	0.851	5.07195e-27	7.94821e-15	0.00121192
ADGRE5	2.58127e-29	1.45592e-17	2.77288e-05	0.374577	0.289851	-0.0847255	0.22	0.554	0.445	1.50006e-27	8.97693e-16	0.00123822
TRADD	1.22436e-19	5.10583e-26	2.94258e-05	0.230225	0.291561	0.0613354	0.091	0.332	0.343	5.3597e-18	4.16419e-24	0.00131224
SNX6	2.06659e-28	4.55445e-16	2.97821e-05	0.342132	0.251708	-0.0904243	0.198	0.56	0.435	1.17637e-26	2.66064e-14	0.00132636
CD81	6.33789e-85	1.03253e-62	3.0735e-05	-0.580055	-0.512768	0.0672872	0.511	0.149	0.176	1.28129e-82	2.20782e-60	0.00136697
PARP10	1.0975e-62	6.94622e-45	3.1484e-05	0.474999	0.381267	-0.0937316	0.065	0.484	0.381	1.40805e-60	9.81801e-43	0.00139842
RUNX3	2.82452e-21	1.75721e-10	3.16195e-05	0.317286	0.199615	-0.117671	0.263	0.603	0.472	1.27839e-19	8.23248e-09	0.00140257
ITGB1	1.04827e-09	0.00307025	3.21532e-05	0.317703	0.153484	-0.164219	0.301	0.515	0.402	4.01461e-08	0.113668	0.00142435
RPL3	2.64531e-32	2.34174e-50	3.26472e-05	-0.314872	-0.365309	-0.0504371	0.992	0.978	0.94	1.66176e-30	3.7736e-48	0.00144431
CLEC2B	5.77316e-40	2.63782e-42	3.76671e-05	0.515789	0.52587	0.0100809	0.309	0.72	0.653	4.36679e-38	3.47785e-40	0.00166419
TRIR	4.89456e-15	2.30895e-06	3.85208e-05	0.309003	0.186525	-0.122478	0.451	0.775	0.629	1.97661e-13	9.27946e-05	0.00169965
KLRD1	1.09495e-20	6.18249e-12	4.00526e-05	0.372026	0.197404	-0.174621	0.198	0.497	0.39	4.90918e-19	3.06889e-10	0.00176491
VSIG4	1.87377e-116	2.79859e-93	4.64427e-05	-0.62909	-0.595637	0.0334521	0.378	0.007	0.028	6.37788e-114	1.04891e-90	0.00204378
PML	1.51384e-33	7.76939e-22	4.72157e-05	0.322948	0.220114	-0.102834	0.055	0.361	0.267	9.882e-32	5.58542e-20	0.00207507
MX2	1.0624e-96	5.83877e-79	4.82091e-05	0.786733	0.661464	-0.125269	0.083	0.622	0.54	2.79042e-94	1.66465e-76	0.00211594
FBXO6	2.64e-24	2.13452e-13	4.86269e-05	0.278416	0.185655	-0.0927615	0.073	0.357	0.249	1.29503e-22	1.10733e-11	0.00213147
RBBP6	1.26817e-31	9.32304e-19	4.96615e-05	0.326728	0.233081	-0.0936475	0.123	0.455	0.349	7.81932e-30	5.98055e-17	0.00217396
NT5C3A	1.50853e-68	2.70115e-52	5.16964e-05	0.666624	0.51768	-0.148944	0.105	0.597	0.493	2.18783e-66	4.57373e-50	0.00226008
LAMP3	6.82284e-39	1.9836e-29	5.41844e-05	0.304266	0.214746	-0.0895209	0.006	0.249	0.188	5.06881e-37	1.75045e-27	0.00236575
TAGAP	4.48794e-55	5.32655e-41	6.27832e-05	0.403925	0.363154	-0.0407716	0.051	0.412	0.332	4.92449e-53	6.70482e-39	0.00273759
DDIT4	4.49107e-18	8.21777e-09	6.66833e-05	0.338168	0.21463	-0.123538	0.152	0.382	0.292	1.92062e-16	3.61636e-07	0.00290386
SP140	6.13824e-50	6.16724e-41	7.63984e-05	0.473826	0.359306	-0.11452	0.071	0.481	0.4	5.86686e-48	7.67614e-39	0.00332041
HMGN4	7.77485e-38	5.43377e-25	7.6448e-05	0.27439	0.194873	-0.0795161	0.02	0.296	0.207	5.63795e-36	4.31558e-23	0.00332041
HNRNPA1	4.88093e-30	1.69299e-29	9.26751e-05	0.501078	0.458452	-0.0426258	0.507	0.887	0.776	2.89703e-28	1.50195e-27	0.00401998
HM13	8.74922e-34	4.53983e-27	9.36849e-05	0.401926	0.360771	-0.0411548	0.135	0.502	0.41	5.76774e-32	3.79537e-25	0.0040585
RPN1	7.6545e-25	4.9722e-14	0.000107833	0.26941	0.18773	-0.0816808	0.115	0.391	0.297	3.83267e-23	2.67081e-12	0.00466537
LST1	1.29562e-136	8.77696e-115	0.000120901	-0.877474	-0.820716	0.0567577	0.499	0.036	0.065	6.5482e-134	4.57458e-112	0.00522314
PPP2R5C	4.26458e-13	3.18776e-14	0.000121039	0.194608	0.251639	0.0570304	0.291	0.513	0.485	1.67752e-11	1.73749e-12	0.00522314
TPM4	1.93975e-17	1.33544e-13	0.000134343	0.333146	0.29491	-0.0382357	0.174	0.482	0.393	8.22162e-16	7.00411e-12	0.00578978
FN1	3.24499e-34	8.44479e-30	0.000142991	-0.369933	-0.337792	0.0321408	0.194	0.042	0.034	2.17356e-32	7.61332e-28	0.0061545
XBP1	1.03822e-22	1.44539e-12	0.000148706	0.331031	0.226716	-0.104315	0.174	0.459	0.363	4.84364e-21	7.36092e-11	0.00639223
RPL27A	2.58435e-291	3.5343e-319	0.000157279	-1.07302	-1.14301	-0.0699903	0.984	0.858	0.776	9.52686e-288	2.94734e-315	0.00675208
SRSF11	4.11668e-26	3.97643e-16	0.000158835	0.290902	0.237052	-0.0538503	0.212	0.543	0.443	2.15912e-24	2.33524e-14	0.00681012
PTGER4	1.12307e-23	3.36418e-14	0.000165681	0.279842	0.218285	-0.0615563	0.117	0.367	0.283	5.39027e-22	1.83065e-12	0.00709452
ATP2B4	7.75718e-25	2.23677e-14	0.000173413	0.268124	0.185322	-0.0828015	0.111	0.382	0.294	3.8736e-23	1.22315e-12	0.00741608
NLRC3	3.09098e-29	4.73922e-20	0.000175068	0.269183	0.217983	-0.0511995	0.057	0.329	0.25	1.79315e-27	3.2528e-18	0.00747725
HLA-DRB5	3.46547e-180	2.28668e-161	0.000183015	-1.19336	-1.13492	0.0584376	0.562	0.279	0.29	3.21105e-177	2.72417e-158	0.0078067
RAD21	5.09839e-17	6.8092e-09	0.000191329	0.265899	0.181749	-0.0841498	0.18	0.455	0.347	2.13652e-15	3.00443e-07	0.0081509
MDM4	4.52793e-15	1.53959e-24	0.000192713	-0.201781	-0.258441	-0.056659	0.287	0.188	0.125	1.83077e-13	1.20554e-22	0.00819938
WIPF1	2.1468e-79	1.33089e-63	0.000198869	0.673518	0.578202	-0.0953163	0.271	0.813	0.715	3.82945e-77	2.86417e-61	0.00845052
RHOA	2.07508e-16	3.90069e-18	0.000205061	0.254589	0.281117	0.0265282	0.606	0.855	0.8	8.59857e-15	2.45038e-16	0.00870257
UBE2D2	4.35505e-27	4.062e-19	0.000207595	0.362849	0.293352	-0.0694968	0.234	0.612	0.493	2.36214e-25	2.6725e-17	0.00879893
PTGER2	2.5551e-32	1.7122e-42	0.000211528	0.313113	0.404213	0.0910999	0.036	0.298	0.326	1.60812e-30	2.26643e-40	0.00895426
TNFRSF14	9.53393e-22	1.23414e-12	0.000247944	0.282969	0.204875	-0.0780932	0.135	0.425	0.321	4.35052e-20	6.29467e-11	0.0104825
GNB2	2.60326e-28	1.46384e-20	0.000257586	0.336279	0.286037	-0.0502421	0.214	0.572	0.476	1.47181e-26	1.01727e-18	0.0108763
POLR2J3.1	4.33273e-17	2.77011e-30	0.000264277	-0.205111	-0.261471	-0.0563602	0.303	0.15	0.093	1.81795e-15	2.53853e-28	0.0111447
GALM	3.34354e-19	3.24901e-29	0.000297087	0.262737	0.313577	0.05084	0.063	0.302	0.326	1.44845e-17	2.84455e-27	0.0125126
ANXA1	5.42824e-26	1.83707e-18	0.000298651	0.363324	0.359067	-0.00425755	0.653	0.862	0.796	2.83365e-24	1.16279e-16	0.0125625
SAMSN1	6.30636e-16	1.10785e-14	0.000299051	0.274959	0.272265	-0.00269389	0.204	0.468	0.406	2.59385e-14	6.14886e-13	0.0125635
APLP2	7.03119e-63	3.26772e-47	0.000316135	-0.50497	-0.458444	0.0465261	0.372	0.082	0.096	9.05558e-61	4.80182e-45	0.0132645
OLR1	4.29858e-121	1.36268e-97	0.000318695	-0.619154	-0.586047	0.0331072	0.398	0.012	0.032	1.6111e-118	5.75379e-95	0.0133552
PAFAH1B1	4.34997e-20	5.30204e-11	0.000328141	0.256651	0.168925	-0.0877254	0.113	0.379	0.283	1.92443e-18	2.53745e-09	0.0137338
HIST1H1E	1.50675e-29	1.67065e-19	0.000337595	0.303138	0.211793	-0.0913447	0.006	0.218	0.144	8.83318e-28	1.11679e-17	0.0141117
PSMA5	2.07794e-29	2.16794e-19	0.000346925	0.388933	0.30048	-0.088453	0.218	0.612	0.485	1.2139e-27	1.44343e-17	0.0144836
CYBA	5.26516e-29	1.15745e-38	0.000359816	-0.310267	-0.347638	-0.0373715	0.974	0.972	0.929	3.03858e-27	1.35947e-36	0.015003
FKBP8	4.93996e-15	2.72782e-07	0.000369521	0.265483	0.169284	-0.0961993	0.228	0.522	0.402	1.99253e-13	1.13882e-05	0.0153884
GBP4	2.03446e-48	1.9644e-36	0.00037021	0.535453	0.388827	-0.146626	0.075	0.468	0.379	1.86438e-46	2.12748e-34	0.0153979
OAS3	3.87049e-94	2.34622e-77	0.00038924	0.656943	0.553653	-0.10329	0.038	0.571	0.476	9.93138e-92	6.52192e-75	0.0161692
PFDN5	1.06327e-40	5.15184e-46	0.00039906	-0.368183	-0.395176	-0.0269931	0.943	0.944	0.879	8.26747e-39	7.40732e-44	0.0165565
PIM2	1.60484e-33	6.16344e-23	0.000414056	0.323262	0.266178	-0.0570842	0.057	0.333	0.259	1.04556e-31	4.56876e-21	0.0171573
FBXO7	4.12223e-27	7.03136e-17	0.000465733	0.303748	0.218339	-0.0854084	0.097	0.41	0.305	2.24315e-25	4.26446e-15	0.0192747
ADD3	2.30727e-19	5.47412e-11	0.000586121	0.25137	0.167415	-0.083955	0.099	0.339	0.256	1.00344e-17	2.61605e-09	0.0242271
DEF6	2.03026e-34	3.2357e-23	0.000588536	0.38762	0.295459	-0.0921605	0.129	0.508	0.39	1.37649e-32	2.40922e-21	0.0242968
SH2D2A	3.68617e-44	4.40538e-32	0.000599558	0.485611	0.359173	-0.126437	0.097	0.51	0.4	3.09722e-42	4.2106e-30	0.0247212
PPP3CC	1.91278e-34	3.05976e-23	0.000625453	0.283333	0.210136	-0.0731964	0.044	0.328	0.246	1.29948e-32	2.28332e-21	0.0257571
FXYD5	4.48784e-24	3.0977e-24	0.000642559	0.354573	0.374853	0.0202794	0.501	0.832	0.755	2.18542e-22	2.40302e-22	0.0264289
RPL37A	6.29287e-65	4.05817e-90	0.000680742	-0.396665	-0.465165	-0.0684998	0.998	0.99	0.981	8.56781e-63	1.39555e-87	0.0279649
PSME1	7.24157e-49	1.73472e-47	0.000748951	0.546674	0.510885	-0.0357891	0.539	0.928	0.843	6.70992e-47	2.56041e-45	0.0307291
RNPS1	5.89669e-18	2.85342e-11	0.000816414	0.258018	0.19711	-0.0609076	0.17	0.46	0.364	2.51529e-16	1.37149e-09	0.0334559
MCL1	1.22918e-50	1.40033e-37	0.000851014	0.501494	0.431435	-0.0700594	0.293	0.736	0.644	1.20949e-48	1.57275e-35	0.034831
YWHAB	4.93817e-18	4.23949e-10	0.000921619	0.274974	0.207769	-0.0672054	0.612	0.857	0.774	2.10912e-16	1.95327e-08	0.0376746
HNRNPUL1	4.13995e-24	5.07664e-15	0.000996599	0.310168	0.229145	-0.081023	0.131	0.433	0.336	2.02191e-22	2.85087e-13	0.0406898
SNRPA	1.50926e-23	5.67186e-17	0.00101912	0.277354	0.229104	-0.0482503	0.103	0.396	0.314	7.20234e-22	3.4588e-15	0.0415583
ARID5A	2.50231e-26	9.2507e-22	0.00103744	0.273147	0.261928	-0.0112189	0.115	0.395	0.34	1.32281e-24	6.62179e-20	0.042254
ISG15	4.27762e-170	3.84334e-162	0.00105351	1.60865	1.47054	-0.138112	0.499	0.928	0.926	3.56722e-167	4.74823e-159	0.042856
IRF7	3.81191e-155	3.2656e-138	0.00121776	1.02913	0.963251	-0.0658757	0.089	0.792	0.719	2.64904e-152	2.72327e-135	0.0494771
SLC38A1	1.60171e-23	1.70581e-14	0.00122505	0.296338	0.204431	-0.091907	0.156	0.463	0.368	7.63259e-22	9.38956e-13	0.0497128
UBE2L6	9.49249e-107	3.1434e-93	0.00130846	0.900947	0.778077	-0.12287	0.162	0.81	0.699	2.93186e-104	1.16505e-90	0.0530332
SUSD3	8.43999e-24	1.22662e-17	0.00133268	0.252961	0.217666	-0.035295	0.077	0.332	0.267	4.06839e-22	7.59114e-16	0.0539494
STXBP2	5.29674e-69	1.63738e-58	0.00134067	-0.648672	-0.634293	0.014379	0.382	0.155	0.129	7.81785e-67	3.17548e-56	0.0542069
BATF	5.74775e-17	6.68769e-24	0.00149091	0.244734	0.276657	0.031923	0.069	0.292	0.305	2.40562e-15	5.14012e-22	0.0602084
PPP1CB	3.58095e-20	2.98361e-22	0.00153613	-0.243859	-0.2636	-0.0197414	0.384	0.225	0.18	1.58843e-18	2.16357e-20	0.0619598
KRAS	1.50589e-19	1.48275e-23	0.00157835	0.247362	0.268721	0.0213597	0.085	0.338	0.327	6.57487e-18	1.11901e-21	0.063586
LRP1	3.39969e-57	3.27655e-42	0.00202067	-0.25466	-0.237492	0.017168	0.204	0.005	0.02	3.91046e-55	4.30299e-40	0.0813071
IFI44L	9.93114e-130	4.39091e-114	0.0020976	0.94935	0.877819	-0.0715307	0.097	0.739	0.668	4.24709e-127	2.25335e-111	0.0843008
ARPC5L	5.14712e-25	5.53768e-16	0.00210442	0.30295	0.22608	-0.0768691	0.143	0.463	0.366	2.60535e-23	3.21812e-14	0.0844732
MDH2	1.56754e-14	1.22352e-08	0.00217332	0.270672	0.190664	-0.0800077	0.192	0.48	0.371	6.26961e-13	5.34901e-07	0.0871338
NDUFA13	1.53095e-60	4.09766e-49	0.00217932	-0.39092	-0.379636	0.0112845	0.57	0.358	0.329	1.88443e-58	6.29888e-47	0.0872696
PRF1	1.98824e-103	8.85786e-108	0.00230419	1.08945	1.0854	-0.00405118	0.21	0.843	0.765	5.71738e-101	4.22102e-105	0.0921595
LY6E	6.65612e-136	3.89051e-130	0.0023071	1.03916	0.978147	-0.061013	0.671	0.975	0.956	3.26512e-133	2.76119e-127	0.0921653
PPP4C	2.77942e-19	6.68317e-19	0.00243401	0.280033	0.263283	-0.0167497	0.17	0.485	0.424	1.2072e-17	4.34562e-17	0.0971187
LGALS9	2.08075e-24	1.35616e-15	0.00267945	0.342591	0.256686	-0.085905	0.156	0.478	0.378	1.02522e-22	7.77274e-14	0.106784
IFI6	1.78313e-67	2.45674e-93	0.00273815	0.890645	0.981704	0.0910589	0.529	0.84	0.863	2.55279e-65	9.31243e-91	0.108993
CES1	3.22685e-61	1.23524e-75	0.0036252	-0.401649	-0.418826	-0.0171774	0.287	0.03	0.012	4.03139e-59	3.32289e-73	0.144131
RPS16	7.12176e-50	3.00303e-38	0.00393104	-0.374429	-0.297892	0.0765377	0.994	0.982	0.979	6.74888e-48	3.45421e-36	0.156104
TRABD	3.66861e-17	1.35166e-13	0.00410543	0.265016	0.224869	-0.0401478	0.156	0.424	0.351	1.54513e-15	7.07807e-12	0.162836
CD63	3.93903e-119	2.65137e-124	0.00453274	-0.773615	-0.794265	-0.0206494	0.834	0.515	0.46	1.4282e-116	1.7008e-121	0.179571
UBA52	6.87347e-69	2.00646e-59	0.00459458	-0.409122	-0.370482	0.0386397	0.984	0.985	0.963	1.01004e-66	3.93703e-57	0.181805
DDX60L	1.53225e-32	1.51387e-25	0.00482155	0.355135	0.31892	-0.0362148	0.117	0.436	0.365	9.71694e-31	1.21683e-23	0.19056
GPNMB	6.64537e-90	1.95259e-74	0.00498333	-0.56943	-0.536645	0.0327848	0.356	0.023	0.038	1.48772e-87	5.21061e-72	0.196721
RPL21	1.54378e-294	0	0.00550689	-1.06029	-1.12013	-0.0598468	0.998	0.98	0.96	6.43698e-291	0	0.217132
RPL27	2.29484e-86	1.41361e-73	0.00661724	-0.473977	-0.446159	0.0278183	0.964	0.941	0.911	4.72524e-84	3.65534e-71	0.260604
KLRC2	7.33509e-15	9.93775e-24	0.00668701	-0.289632	-0.316824	-0.0271924	0.156	0.054	0.029	2.95147e-13	7.56835e-22	0.263041
LYST	1.10248e-17	1.10457e-26	0.00679472	0.292671	0.318239	0.025568	0.079	0.328	0.346	4.68475e-16	9.16543e-25	0.266963
MRPL10	8.91726e-22	2.00202e-23	0.00801102	0.254971	0.25367	-0.00130182	0.063	0.319	0.289	4.08029e-20	1.50408e-21	0.314381
ARL6IP1	2.2933e-36	3.8937e-28	0.00803051	-0.312107	-0.289626	0.0224809	0.43	0.227	0.221	1.62415e-34	3.35613e-26	0.314775
FYN	2.47719e-46	1.06856e-36	0.00812506	0.425737	0.386837	-0.0389002	0.154	0.551	0.477	2.15186e-44	1.1725e-34	0.318107
TYMP	1.31486e-06	1.52326e-11	0.00818137	0.214983	0.291205	0.0762224	0.531	0.668	0.664	4.90603e-05	7.39611e-10	0.319937
RPL13A	3.49223e-278	9.29629e-317	0.00973348	-1.04434	-1.07398	-0.0296365	1	0.961	0.939	9.70753e-275	6.20192e-313	0.380187
TIMP2	1.52207e-52	1.42733e-39	0.0108125	-0.281451	-0.259294	0.0221564	0.222	0.016	0.032	1.54792e-50	1.7065e-37	0.421839
MARCO	3.18788e-140	8.12441e-131	0.0119041	-1.0428	-1.01828	0.0245166	0.481	0.033	0.033	1.74325e-137	5.89144e-128	0.463885
HLA-DMA	1.64152e-109	2.79184e-94	0.0123186	-0.68879	-0.659532	0.0292587	0.503	0.177	0.177	5.16567e-107	1.10674e-91	0.479477
SURF4	6.14409e-21	8.69787e-20	0.0124836	0.251238	0.237916	-0.0133213	0.103	0.355	0.312	2.76211e-19	5.92112e-18	0.485333
HLA-B	5.01364e-152	1.06288e-138	0.0128319	0.620219	0.674574	0.0543553	1	1	1	3.27922e-149	9.09085e-136	0.498293
CCNI	9.3494e-25	7.70326e-18	0.0140738	-0.287994	-0.250283	0.0377115	0.554	0.429	0.419	4.62712e-23	4.80295e-16	0.545883
RPS27A	2.22904e-28	1.30675e-25	0.014283	-0.28288	-0.219621	0.0632593	1	1	0.996	1.26453e-26	1.05288e-23	0.553354
SELPLG	4.748e-50	7.05434e-42	0.0151393	0.480763	0.433659	-0.0471042	0.158	0.585	0.507	4.59069e-48	9.19186e-40	0.585849
RPS20	2.85603e-291	2.80111e-291	0.0156707	-1.27606	-1.24566	0.0303997	0.909	0.698	0.657	9.52686e-288	1.55727e-287	0.60571
SNHG7	5.29428e-21	3.73254e-17	0.0162489	0.292643	0.253915	-0.0387275	0.135	0.421	0.351	2.3865e-19	2.28452e-15	0.627331
CYLD	2.10608e-20	8.31954e-14	0.0165092	0.278845	0.215375	-0.0634696	0.182	0.452	0.382	9.37951e-19	4.39106e-12	0.636646
CDK2AP2	9.94939e-16	4.7982e-18	0.0171777	0.271039	0.282644	0.0116055	0.154	0.415	0.388	4.07717e-14	3.00853e-16	0.66166
BAZ1A	1.4656e-26	2.12638e-22	0.0179326	0.30317	0.284431	-0.0187388	0.107	0.395	0.343	7.80961e-25	1.55547e-20	0.689939
ANXA2R	1.34142e-15	2.77297e-11	0.0230243	0.253325	0.2036	-0.0497252	0.131	0.36	0.295	5.49028e-14	1.33861e-09	0.884819
CXCL16	6.59945e-82	5.121e-69	0.0231727	-0.469653	-0.446914	0.0227385	0.358	0.037	0.049	1.25078e-79	1.22893e-66	0.889494
CSTA	1.81484e-136	5.04155e-126	0.0238361	-0.943158	-0.928239	0.0149198	0.424	0.007	0.02	9.03548e-134	3.36342e-123	0.913908
PCGF5	2.65771e-26	4.30607e-21	0.0249866	0.291348	0.255497	-0.0358516	0.101	0.372	0.312	1.40274e-24	3.03033e-19	0.956921
CD7	2.19887e-60	1.12031e-63	0.0304908	0.738095	0.720796	-0.0172985	0.339	0.844	0.787	2.69661e-58	2.42663e-61	1
VPS37B	7.76223e-33	9.5857e-26	0.0305776	0.291906	0.242913	-0.0489932	0.036	0.315	0.25	4.99855e-31	7.77981e-24	1
GSDMD	2.74139e-23	7.29388e-19	0.0311421	0.272527	0.237727	-0.0348004	0.111	0.384	0.324	1.30263e-21	4.7335e-17	1
RPS12	1.71492e-47	2.23208e-39	0.0333808	0.278685	0.28934	0.0106553	1	0.999	1	1.54191e-45	2.65913e-37	1
RBP4	4.10683e-80	1.28239e-86	0.0386371	-0.438058	-0.442784	-0.00472601	0.263	0.008	0.003	7.36514e-78	4.03552e-84	1
CTSH	4.80296e-43	1.3706e-37	0.0405126	-0.300504	-0.292288	0.00821606	0.248	0.049	0.048	3.92678e-41	1.54456e-35	1
HLA-DRB1	1.39864e-200	1.1384e-197	0.0417069	-1.60103	-1.5513	0.0497374	0.844	0.598	0.64	1.79441e-197	2.10965e-194	1
EVI2B	6.61109e-26	2.49517e-21	0.047503	-0.287462	-0.259514	0.0279474	0.422	0.239	0.232	3.42964e-24	1.76712e-19	1
MRC1	2.73309e-91	7.26739e-80	0.0499839	-0.470437	-0.457548	0.0128884	0.301	0.005	0.014	6.33109e-89	2.10798e-77	1
TKT	2.19342e-34	4.83774e-26	0.050447	-0.265681	-0.252152	0.0135283	0.37	0.232	0.227	1.48109e-32	3.95521e-24	1
PHF11	4.93457e-53	4.42935e-45	0.0527716	0.481561	0.429907	-0.0516537	0.135	0.576	0.5	5.1278e-51	6.28723e-43	1
PFN1	3.19255e-36	4.56437e-35	0.0528115	0.512592	0.504151	-0.0084412	0.952	0.995	0.973	2.25146e-34	4.74311e-33	1
LGALS3BP	3.00035e-34	2.21069e-26	0.0544101	-0.317992	-0.284067	0.0339254	0.362	0.15	0.164	2.01374e-32	1.82079e-24	1
ATP5PO	1.55955e-46	1.92236e-37	0.0548377	-0.320707	-0.295859	0.0248476	0.354	0.101	0.115	1.36183e-44	2.15182e-35	1
RPL9	9.21217e-25	6.57871e-35	0.0606467	-0.284229	-0.30738	-0.0231508	0.986	0.985	0.962	4.56598e-23	6.79399e-33	1
CD9	1.58477e-77	9.15709e-84	0.0643644	-0.610829	-0.631754	-0.0209257	0.442	0.109	0.082	2.71093e-75	2.77685e-81	1
RPL15	7.52983e-48	6.06418e-41	0.0658283	-0.339247	-0.30559	0.0336565	0.984	0.986	0.973	6.84393e-46	7.57613e-39	1
OXNAD1	6.02151e-16	1.17722e-11	0.0660435	0.251888	0.202793	-0.0490946	0.168	0.412	0.347	2.47975e-14	5.75784e-10	1
HLA-DMB	6.91541e-50	3.27177e-57	0.0672991	-0.355572	-0.381302	-0.0257292	0.325	0.09	0.062	6.57201e-48	6.20093e-55	1
MCEMP1	6.55391e-87	3.99519e-93	0.0678532	-0.678624	-0.686473	-0.00784904	0.331	0.032	0.018	1.36637e-84	1.46448e-90	1
PLSCR1	6.53552e-65	2.09683e-70	0.0683037	0.743386	0.740662	-0.00272382	0.204	0.712	0.659	8.862e-63	5.18103e-68	1
SCD	4.63436e-54	3.54501e-44	0.0695095	-0.353784	-0.335679	0.0181044	0.236	0.024	0.038	4.93892e-52	4.86629e-42	1
GZMH	9.34836e-38	1.84013e-36	0.0730977	0.677475	0.546637	-0.130837	0.16	0.556	0.504	6.76428e-36	2.00592e-34	1
GBP2	8.22723e-28	1.40516e-33	0.0742323	0.39645	0.405057	0.00860629	0.152	0.494	0.472	4.58156e-26	1.40335e-31	1
RPS7	1.8023e-54	1.41815e-49	0.0742609	0.350618	0.350644	2.62646e-05	0.984	1	0.996	1.93933e-52	2.20024e-47	1
ALOX5	3.24529e-79	1.13943e-67	0.102155	-0.338762	-0.326131	0.0126306	0.277	0.008	0.018	5.72768e-77	2.63945e-65	1
CCSER2	1.9493e-27	2.62064e-25	0.102991	0.269284	0.265395	-0.00388838	0.071	0.34	0.304	1.07121e-25	2.10136e-23	1
AC026369.3	8.25628e-86	4.49771e-89	0.114365	-0.347727	-0.34933	-0.00160269	0.259	0.003	0.001	1.6896e-83	1.53092e-86	1
SYTL3	2.27094e-17	3.94235e-14	0.123531	0.251712	0.225479	-0.0262332	0.145	0.365	0.321	9.61318e-16	2.13482e-12	1
RPL34	3.95825e-43	3.26181e-37	0.131205	-0.399214	-0.321938	0.0772763	0.998	1	1	3.24411e-41	3.61476e-35	1
RPL38	9.1617e-127	2.04788e-121	0.133174	-0.649086	-0.633308	0.0157782	0.958	0.943	0.908	3.77292e-124	1.24202e-118	1
PSMA2	7.50797e-39	2.38085e-31	0.134271	-0.26087	-0.24208	0.0187902	0.281	0.068	0.082	5.56541e-37	2.2498e-29	1
EPSTI1	1.01217e-76	7.5723e-71	0.142605	0.71172	0.637085	-0.0746359	0.152	0.687	0.618	1.70519e-74	1.89917e-68	1
LAG3	5.86513e-105	2.73026e-121	0.143597	1.00555	0.994011	-0.0115361	0.125	0.769	0.723	1.74681e-102	1.62631e-118	1
VMO1	9.42627e-72	2.38424e-76	0.163867	-0.344452	-0.347775	-0.00332331	0.248	0.009	0.005	1.47621e-69	6.51895e-74	1
INHBA	1.0253e-64	1.13497e-65	0.168205	-0.339623	-0.338467	0.00115648	0.216	0.007	0.005	1.38465e-62	2.54088e-63	1
GCH1	1.15699e-33	5.9483e-40	0.178236	0.30875	0.310678	0.00192798	0.02	0.29	0.293	7.58227e-32	7.21518e-38	1
RPS6	3.06131e-45	3.8139e-56	0.184202	-0.395881	-0.401725	-0.00584409	0.994	0.992	0.977	2.59837e-43	6.99013e-54	1
RETN	2.83123e-139	1.98363e-131	0.187983	-0.986025	-0.96953	0.0164946	0.426	0.005	0.013	1.49907e-136	1.4704e-128	1
CD27	3.43683e-22	9.84203e-27	0.188109	0.424679	0.420713	-0.00396589	0.105	0.412	0.385	1.58128e-20	8.18704e-25	1
MS4A7	5.10994e-128	2.01655e-125	0.19441	-0.830157	-0.826279	0.00387765	0.481	0.052	0.044	2.15762e-125	1.31894e-122	1
CCDC88A	2.96189e-46	5.02877e-47	0.202581	-0.313561	-0.309084	0.00447651	0.273	0.038	0.035	2.56623e-44	7.35723e-45	1
MSR1	1.23274e-91	1.05515e-82	0.202868	-0.532635	-0.516467	0.0161679	0.352	0.021	0.029	2.91635e-89	3.14255e-80	1
SUPT3H	2.99466e-24	5.58504e-20	0.206452	0.267041	0.226199	-0.0408424	0.081	0.355	0.299	1.46686e-22	3.82547e-18	1
FCGRT	1.55287e-91	2.91373e-90	0.209752	-0.604548	-0.601085	0.00346356	0.426	0.063	0.056	3.64783e-89	1.01243e-87	1
RPL35	9.12194e-105	1.08692e-101	0.212298	-0.530913	-0.512511	0.0184015	0.992	0.984	0.961	2.66913e-102	4.89953e-99	1
CLEC12A	4.34947e-51	1.67875e-56	0.22573	-0.305133	-0.31254	-0.00740748	0.269	0.038	0.027	4.3309e-49	3.11101e-54	1
TFRC	1.76913e-47	1.06082e-50	0.251951	-0.348471	-0.360384	-0.0119136	0.285	0.068	0.051	1.58637e-45	1.7346e-48	1
CFD	6.92232e-101	8.38264e-94	0.279648	-0.655203	-0.640139	0.0150645	0.39	0.029	0.035	1.90833e-98	3.25139e-91	1
AES	1.12599e-20	1.63138e-19	0.279979	0.364709	0.326132	-0.0385773	0.293	0.632	0.562	5.04156e-19	1.09273e-17	1
NDUFC2	8.03387e-53	5.12338e-48	0.292692	-0.302434	-0.296439	0.00599566	0.345	0.084	0.084	8.27117e-51	7.66371e-46	1
SNHG25	6.38754e-106	1.97203e-100	0.310237	-0.492973	-0.483427	0.00954605	0.386	0.013	0.021	1.93699e-103	8.54299e-98	1
LTA4H	3.05015e-92	5.10439e-88	0.316584	-0.599937	-0.593834	0.00610278	0.446	0.093	0.088	7.37275e-90	1.68581e-85	1
RPS3	9.0947e-25	2.9823e-24	0.411766	0.211609	0.257214	0.0456042	0.992	1	0.998	4.52119e-23	2.3189e-22	1
LIMD2	1.75725e-64	5.62049e-66	0.422677	0.846758	0.762303	-0.0844547	0.244	0.801	0.71	2.36357e-62	1.28413e-63	1
C1orf162	1.38066e-70	2.89416e-73	0.424714	-0.496537	-0.507943	-0.0114055	0.384	0.078	0.063	2.10296e-68	7.3695e-71	1
HNMT	2.0628e-68	2.99993e-62	0.527354	-0.311928	-0.305185	0.00674304	0.253	0.012	0.017	2.97873e-66	6.33346e-60	1
GNG2	8.96752e-55	4.21864e-54	0.543628	0.516617	0.472726	-0.0438912	0.099	0.568	0.502	9.74364e-53	7.40637e-52	1
STAT2	2.4577e-31	7.29303e-34	0.574568	0.307777	0.31752	0.0097435	0.067	0.349	0.341	1.49875e-29	7.41688e-32	1
CYP27A1	7.30943e-85	1.05793e-78	0.589718	-0.38384	-0.376376	0.0074648	0.291	0.012	0.015	1.46862e-82	2.99061e-76	1
S100A6	2.92078e-60	9.96431e-61	0.693548	-0.592035	-0.526848	0.0651872	0.986	0.974	0.97	3.55578e-58	2.0267e-58	1
RPL14	1.24016e-39	1.52059e-41	0.7385	0.281467	0.309699	0.0282322	0.98	0.998	0.995	9.29616e-38	1.95086e-39	1
ALDH2	7.76023e-118	4.33354e-121	0.755779	-0.664702	-0.666224	-0.00152284	0.402	0.017	0.015	2.72482e-115	2.53603e-118	1
CD302	6.18309e-67	1.04105e-62	0.762527	-0.278512	-0.273678	0.00483404	0.234	0.006	0.01	8.66594e-65	2.21187e-60	1
LY86	5.34006e-57	4.93217e-59	0.774622	-0.28526	-0.285763	-0.00050337	0.226	0.012	0.01	6.10028e-55	9.62119e-57	1
RPL36AL	3.12744e-28	1.07998e-30	0.790564	0.362108	0.347157	-0.0149517	0.768	0.959	0.912	1.76518e-26	1.00348e-28	1
TMBIM4	1.49929e-82	8.16519e-89	0.821516	-0.524181	-0.532014	-0.00783249	0.525	0.12	0.108	2.89086e-80	2.75117e-86	1
COX5A	1.34228e-25	5.56326e-30	0.839305	0.58371	0.484738	-0.0989713	0.289	0.698	0.617	6.88839e-24	5.05651e-28	1
TREM2	3.74505e-56	1.27699e-51	0.847325	-0.256217	-0.252074	0.00414326	0.188	0.005	0.009	4.20618e-54	2.14052e-49	1
S100A13	8.23631e-53	9.68014e-50	0.859235	-0.258642	-0.255552	0.00309061	0.204	0.012	0.015	8.45349e-51	1.51596e-47	1
FBP1	3.86864e-124	2.52164e-122	0.881265	-0.741285	-0.732735	0.00854919	0.418	0.018	0.019	1.53626e-121	1.55768e-119	1
CBLB	9.26146e-42	5.82691e-43	0.923684	0.453923	0.425839	-0.0280842	0.109	0.513	0.465	7.35558e-40	7.83743e-41	1
C1orf56	7.14542e-71	3.18198e-80	0.953046	-0.408796	-0.409994	-0.00119823	0.311	0.011	0.01	1.09839e-68	9.31064e-78	1

### Sheet: bal Epithelium_Granulocytes
	g2_1_p_val	g3_1_p_val	g3_2_p_val	avg_logFC_g2_1	avg_logFC_g3_1	avg_logFC_g3_2	pct.1	pct.2	pct.3	g2_1p_val_adj	g3_1p_val_adj	g3_2p_val_adj
S100A10	1.22991e-30	3.10622e-11	2.1697e-31	-0.728711	0.500495	1.22921	0.943	0.379	0.933	2.5966e-28	7.42754e-10	7.23748e-27
ANXA1	1.38102e-13	3.47537e-147	2.6852e-27	0.780617	1.61653	0.835918	0.787	0.5	0.963	8.67545e-12	7.57698e-145	4.4785e-23
MUC5B	1.9882e-42	4.67204e-41	4.33985e-27	2.49888	0.721642	-1.77724	0.004	0.606	0.242	7.8024e-40	2.01285e-39	4.82548e-23
TMSB10	6.58986e-56	2.16906e-55	2.25733e-24	-1.04647	-0.40186	0.644608	0.997	0.955	0.999	4.22727e-53	1.27833e-53	1.88245e-20
CD74	2.49177e-63	0	8.53056e-24	-1.23238	-2.13775	-0.90537	0.999	0.909	0.824	2.13123e-60	0	5.69108e-20
CLDN4	1.28078e-30	1.16211e-248	1.56966e-22	0.890692	2.43843	1.54774	0.003	0.576	0.868	2.68698e-28	6.46075e-246	8.72653e-19
SFN	0.00495436	1.94396e-134	8.50706e-22	0.151157	1.62018	1.46902	0.003	0.091	0.657	0.128409	3.77004e-132	4.05386e-18
TM4SF1	7.64774e-06	3.42854e-164	1.13528e-21	0.519889	1.85448	1.33459	0.001	0.152	0.725	0.000240439	8.34787e-162	4.7337e-18
TACSTD2	4.10812e-32	8.0863e-269	3.79944e-21	1.40191	2.77616	1.37425	0.016	0.682	0.906	9.45066e-30	5.61947e-266	1.29057e-17
FGFBP1	0.129883	1.34369e-84	3.86897e-21	0.0730251	1.40545	1.33242	0	0.03	0.534	1	1.31441e-82	1.29057e-17
TGM2	6.73303e-14	2.15264e-35	1.43834e-19	0.505101	-0.187966	-0.693067	0.492	0.545	0.271	4.38659e-12	8.03193e-34	4.36171e-16
CXCL8	0.0838316	1.88551e-130	4.20587e-19	0.255481	1.65825	1.40277	0.01	0.061	0.61	1	3.45576e-128	1.16913e-15
KLF6	0.115388	1.03588e-94	3.29742e-18	0.121372	0.947746	0.826374	0.28	0.197	0.722	1	1.18742e-92	8.46094e-15
PHLDA2	0.247897	2.75501e-111	4.54541e-18	0.279567	1.18856	0.908993	0.051	0.182	0.702	1	4.13959e-109	1.08301e-14
S100A2	0.255714	1.64148e-116	5.95477e-18	0.584152	3.37362	2.78947	0.06	0.167	0.69	1	2.65801e-114	1.32422e-14
HLA-DQA2	1.11655e-09	8.56332e-54	1.84712e-17	-0.0207204	-0.268272	-0.247552	0.078	0.197	0.005	5.08807e-08	4.85794e-52	3.85091e-14
NEAT1	2.87057e-10	6.12198e-94	2.31986e-17	0.792077	1.11646	0.324381	0.841	0.606	0.947	1.37974e-08	6.87579e-92	4.55198e-14
JUN	0.0268238	3.88212e-65	9.05399e-17	0.00946384	1.05034	1.04088	0.256	0.197	0.693	0.66034	2.67002e-63	1.67786e-13
GPRC5A	1.13443e-09	1.10373e-169	1.5368e-16	0.636256	1.71241	1.07615	0.004	0.288	0.758	5.15547e-08	2.99327e-167	2.69806e-13
EPHA2	0.000333924	2.129e-78	2.07402e-16	0.37454	0.538714	0.164173	0.003	0.121	0.494	0.00939974	1.8494e-76	3.45915e-13
GDF15	0.626447	1.52911e-76	2.50445e-16	-0.0294827	1.33089	1.36037	0.076	0.061	0.549	1	1.2848e-74	3.97813e-13
JPT1	9.57738e-20	1.18339e-17	3.84143e-16	-0.430062	0.294145	0.724207	0.615	0.152	0.653	1.02724e-17	3.09118e-16	5.82448e-13
ANXA2	4.38066e-08	4.68987e-11	6.99535e-16	-0.359633	0.416311	0.775944	0.918	0.788	0.96	1.68932e-06	1.11743e-09	1.01454e-12
SH3BGRL3	2.35291e-45	1.78135e-43	8.51358e-16	-1.29045	-0.299699	0.990752	0.976	0.379	0.789	1.09008e-42	8.12865e-42	1.18328e-12
ADH1C	2.53986e-43	4.44357e-38	1.47653e-15	1.47425	0.70788	-0.766367	0.006	0.697	0.338	1.08618e-40	1.78368e-36	1.97011e-12
MIR4435-2HG	0.00308267	7.28235e-46	2.53665e-15	-0.0240553	0.665908	0.689964	0.096	0.03	0.488	0.0812233	3.51545e-44	3.25443e-12
ACTB	8.10359e-14	0.00127836	2.92149e-15	-0.48669	0.330757	0.817446	0.996	0.939	0.985	5.21837e-12	0.0282398	3.60934e-12
CRYM	1.20862e-19	2.93356e-09	4.87918e-15	0.541874	0.0844682	-0.457406	0.006	0.379	0.089	1.27582e-17	6.80019e-08	5.81267e-12
MT-ND4	1.39355e-11	3.43833e-07	5.63923e-15	-0.564658	0.106866	0.671523	0.987	0.894	0.966	7.54622e-10	7.81815e-06	6.48648e-12
TFF3	2.41737e-52	4.17319e-82	6.36616e-15	3.26377	2.10215	-1.16162	0.01	0.773	0.47	1.3219e-49	3.84545e-80	7.07853e-12
FOS	5.41384e-05	2.95175e-24	9.14306e-15	-0.155173	0.789498	0.944671	0.193	0.061	0.528	0.00160239	8.73661e-23	9.83823e-12
C19orf33	1.02752e-20	9.60482e-224	1.38477e-14	0.839039	1.61846	0.779421	0.025	0.591	0.867	1.20686e-18	4.21563e-221	1.44349e-11
JUND	2.32671e-12	3.61743e-06	1.51856e-14	-0.331401	0.184632	0.516034	0.391	0.061	0.513	1.33125e-10	8.14215e-05	1.53499e-11
FOSB	0.000141315	7.85404e-66	1.71436e-14	0.506472	0.998446	0.491974	0.009	0.076	0.471	0.00406366	5.48091e-64	1.68194e-11
FCGBP	7.85953e-21	4.22577e-07	4.1233e-14	1.16168	0.125313	-1.03637	0.007	0.364	0.064	9.3299e-19	9.58904e-06	3.92974e-11
KRT7	1.12955e-37	1.05811e-280	4.28978e-14	1.45799	2.51381	1.05582	0.012	0.712	0.914	3.36413e-35	8.40368e-278	3.97484e-11
KRT8	6.62252e-20	3.65872e-235	4.69676e-14	1.34361	2.42811	1.0845	0.049	0.636	0.897	7.21919e-18	1.79476e-232	4.23432e-11
PPP1R15A	1.50617e-07	1.50568e-85	5.49864e-14	0.484562	0.902206	0.417644	0.103	0.136	0.586	5.5029e-06	1.49433e-83	4.82679e-11
XBP1	3.71315e-38	7.82718e-33	6.82514e-14	1.27704	0.701016	-0.576027	0.22	0.818	0.562	1.14685e-35	2.75995e-31	5.8376e-11
EIF1	4.02983e-21	1.80015e-07	9.47422e-14	-0.710992	-0.0945729	0.616419	0.99	0.909	0.975	4.90595e-19	4.10723e-06	7.74359e-11
TNFRSF12A	0.0154514	1.03188e-102	9.51786e-14	0.138967	1.12167	0.9827	0.028	0.152	0.596	0.386077	1.40492e-100	7.74359e-11
LAMB3	1.13873e-07	1.9844e-121	1.1277e-13	0.184904	0.903897	0.718993	0.001	0.152	0.608	4.23462e-06	3.36009e-119	8.95638e-11
AKR1C1	6.4719e-33	1.22828e-44	2.52572e-13	1.29344	0.634304	-0.659133	0.018	0.606	0.395	1.55312e-30	5.79515e-43	1.95932e-10
CDKN1A	0.198723	1.12394e-56	2.99749e-13	-0.0185106	0.784401	0.802911	0.157	0.106	0.559	1	6.74301e-55	2.27244e-10
ERO1A	1.92555e-15	8.3e-12	3.24597e-13	0.596599	0.200917	-0.395682	0.123	0.227	0.318	1.43372e-13	2.00046e-10	2.40613e-10
DUSP5	3.69402e-07	1.35343e-93	3.64282e-13	1.13266	1.08948	-0.0431761	0.007	0.167	0.545	1.30118e-05	1.51498e-91	2.6416e-10
CAPN2	5.60446e-05	4.70797e-134	7.65831e-13	0.375501	1.02542	0.649924	0.076	0.424	0.782	0.00165587	9.0255e-132	5.43528e-10
DUOX2	3.0515e-06	3.41183e-27	1.19891e-12	0.415026	0.184091	-0.230935	0.001	0.106	0.148	9.95003e-05	1.06662e-25	8.33164e-10
LDLR	0.871416	1.08734e-47	1.85259e-12	0.0790606	0.587601	0.508541	0.033	0.091	0.494	1	5.42157e-46	1.26116e-09
MT3	1.00915e-20	8.99227e-06	2.21363e-12	0.390825	0.0589697	-0.331855	0.004	0.333	0.04	1.18947e-18	0.000201718	1.4768e-09
EMP1	9.7958e-08	1.66323e-83	2.41554e-12	1.39812	1.16468	-0.233443	0.028	0.167	0.538	3.65093e-06	1.58064e-81	1.5799e-09
ATP6V0B	5.23189e-27	1.73319e-55	3.28536e-12	-0.238081	-0.437181	-0.199099	0.807	0.242	0.493	9.48478e-25	1.02326e-53	2.10749e-09
LMTK3	0.0082996	1.20573e-81	3.48439e-12	0.071527	0.677906	0.606379	0.001	0.061	0.465	0.211821	1.10493e-79	2.19299e-09
KRT23	7.71112e-05	7.16579e-97	4.42492e-12	0.109923	1.15758	1.04766	0.003	0.106	0.51	0.00225434	8.66048e-95	2.73337e-09
GADD45B	2.17754e-09	8.90125e-80	4.95777e-12	0.569166	0.817061	0.247895	0.069	0.136	0.528	9.64623e-08	7.93901e-78	3.00684e-09
DUSP1	0.798647	1.50993e-57	5.14615e-12	0.135142	0.799328	0.664186	0.163	0.197	0.642	1	9.22469e-56	3.06536e-09
HLA-DRA	1.52536e-218	0	7.19366e-12	-2.50661	-3.11259	-0.605979	0.999	0.712	0.445	5.08816e-214	0	4.20981e-09
CAV2	5.44661e-05	3.51141e-77	7.32284e-12	0.11441	0.597746	0.483336	0	0.106	0.498	0.00161066	2.98802e-75	4.21151e-09
SCGB1A1	6.86308e-54	6.75152e-129	7.66645e-12	4.38965	3.04795	-1.3417	0.073	0.697	0.688	4.01503e-51	1.21735e-126	4.3344e-09
PITX1	1.0723e-06	3.56794e-43	1.67552e-11	0.582431	0.33615	-0.246281	0.004	0.152	0.296	3.63133e-05	1.61926e-41	9.31507e-09
KRT17	1.77711e-11	1.14424e-121	2.51502e-11	0.913418	2.72965	1.81623	0.001	0.197	0.59	9.49984e-10	1.96745e-119	1.3753e-08
MYADM	9.77873e-07	3.65431e-08	2.59158e-11	-0.15859	0.340494	0.499084	0.204	0.045	0.423	3.32507e-05	8.3951e-07	1.38737e-08
HRASLS2	0.0542015	9.16706e-63	2.62027e-11	0.13958	1.08152	0.941944	0.001	0.045	0.417	1	6.03127e-61	1.38737e-08
HLA-DRB5	1.90542e-40	0	2.72474e-11	-1.32669	-1.96805	-0.641359	0.916	0.409	0.202	6.76161e-38	0	1.42015e-08
ALDH1A3	7.54105e-15	3.63277e-134	3.76424e-11	0.264693	1.20005	0.93536	0	0.242	0.619	5.3069e-13	7.00453e-132	1.93175e-08
EZR	2.95363e-12	6.00042e-186	4.45972e-11	0.842362	1.48616	0.643797	0.114	0.606	0.874	1.67558e-10	1.88827e-183	2.25398e-08
CFTR	8.24688e-20	7.13733e-11	4.59639e-11	0.501693	0.0651639	-0.436529	0	0.288	0.061	8.93154e-18	1.69452e-09	2.28838e-08
LMNA	0.000193548	2.79955e-19	4.80213e-11	-0.08476	0.672716	0.757476	0.405	0.303	0.698	0.00553228	7.55538e-18	2.35566e-08
ATP6V1A	2.12461e-10	3.07741e-10	5.64256e-11	0.233694	-0.116815	-0.350509	0.202	0.197	0.086	1.03916e-08	7.2393e-09	2.72781e-08
LRRC8A	0.0285275	2.67243e-76	6.44098e-11	0.104129	0.793776	0.689647	0.022	0.136	0.52	0.700732	2.23419e-74	3.06931e-08
ATP5F1E	1.00338e-65	1.37325e-139	6.91344e-11	-1.07558	-0.675682	0.399896	0.996	0.939	0.973	1.01423e-62	2.77621e-137	3.24805e-08
ANKRD36C	1.17407e-07	1.65251e-74	8.64948e-11	0.641603	0.656323	0.0147199	0.016	0.152	0.49	4.35635e-06	1.3577e-72	4.00723e-08
RPS26	0.0649791	5.68794e-28	9.50537e-11	-0.179119	0.386903	0.566022	0.892	0.864	0.948	1	1.80698e-26	4.34343e-08
CHMP4B	0.0324567	1.6435e-30	1.02752e-10	0.0486287	0.529111	0.480483	0.261	0.258	0.67	0.793737	5.56006e-29	4.63175e-08
ST14	0.00857477	9.98844e-101	1.11614e-10	0.338488	0.961289	0.622802	0.058	0.318	0.702	0.218509	1.3066e-98	4.94347e-08
FATE1	1.32665e-12	0.000712472	1.12631e-10	0.321205	0.032232	-0.288973	0	0.227	0.031	7.76372e-11	0.0157808	4.94347e-08
TMEM45A	3.34689e-18	3.7356e-06	1.54609e-10	0.423968	0.0456008	-0.378367	0.001	0.273	0.035	3.20642e-16	8.40245e-05	6.69777e-08
PMAIP1	6.77827e-06	1.47481e-91	1.57111e-10	0.603227	0.741563	0.138336	0.009	0.121	0.474	0.000215541	1.61827e-89	6.71893e-08
KLF4	0.026987	2.55297e-26	1.59757e-10	0.0196827	0.64075	0.621067	0.133	0.106	0.495	0.663868	7.84158e-25	6.7456e-08
RPL39	3.64426e-32	3.75768e-37	1.83421e-10	-0.869704	-0.2964	0.573304	0.999	0.894	0.973	8.5008e-30	1.47118e-35	7.64795e-08
SORD	1.44965e-19	5.86571e-12	2.48263e-10	0.665345	0.257551	-0.407794	0.034	0.5	0.242	1.52542e-17	1.41682e-10	1.02238e-07
ERRFI1	0.648599	3.52009e-56	3.01571e-10	0.0405739	0.785029	0.744455	0.03	0.076	0.435	1	2.10429e-54	1.22677e-07
S100A6	0.813268	2.14427e-59	3.37535e-10	0.326526	0.981551	0.655025	0.999	1	0.995	1	1.33945e-57	1.35652e-07
CYP2F1	1.79301e-45	9.74806e-71	4.34348e-10	1.80724	1.22472	-0.582513	0.004	0.712	0.47	8.42386e-43	7.50961e-69	1.72483e-07
SLC26A4	1.91019e-05	1	4.54462e-10	0.264693	0.00363306	-0.261059	0	0.136	0.004	0.000582435	1	1.78347e-07
KRT6A	0.00362853	6.39363e-51	4.81309e-10	0.0870114	1.49952	1.41251	0	0.061	0.386	0.0951549	3.38528e-49	1.86686e-07
MAFF	1.20414e-06	9.64688e-43	5.13607e-10	0.421586	0.600177	0.178591	0.069	0.136	0.468	4.06134e-05	4.30778e-41	1.96924e-07
C3	2.79484e-36	3.87284e-56	5.29633e-10	1.37503	0.753603	-0.621423	0.036	0.652	0.464	7.76895e-34	2.31102e-54	2.00761e-07
RPL22L1	0.0471542	3.49945e-23	5.36939e-10	-0.0281643	0.562722	0.590887	0.174	0.152	0.518	1	1.01682e-21	2.01244e-07
S100A16	1.85144e-12	4.26022e-122	5.90581e-10	0.624988	1.43378	0.80879	0.028	0.485	0.717	1.07034e-10	7.36312e-120	2.18889e-07
MACC1	0.0795547	2.97703e-37	6.65001e-10	0.0612387	0.586673	0.525434	0.201	0.182	0.583	1	1.16692e-35	2.43763e-07
CD55	0.00265967	2.81405e-106	7.59263e-10	0.648315	1.41914	0.770825	0.135	0.47	0.78	0.0703	4.01146e-104	2.75291e-07
CEACAM5	2.20467e-08	3.11204e-106	8.17194e-10	0.824631	1.39865	0.574019	0.001	0.182	0.572	8.66208e-07	4.41737e-104	2.93109e-07
CD47	9.4195e-11	5.79801e-07	9.05037e-10	-0.320807	0.0729166	0.393723	0.354	0.03	0.367	4.7535e-09	1.31389e-05	3.20062e-07
SAT1	9.76685e-09	5.22524e-161	9.1153e-10	0.862948	1.33269	0.469745	0.84	0.924	0.984	4.01717e-07	1.24499e-158	3.20062e-07
UBD	6.57374e-18	1.91367e-06	9.38849e-10	0.450248	0.0859301	-0.364318	0.004	0.318	0.057	5.97494e-16	4.3219e-05	3.26221e-07
POMP	5.47847e-21	2.49261e-16	1.12078e-09	-0.640549	-0.200853	0.439696	0.756	0.242	0.63	6.57357e-19	6.37135e-15	3.8542e-07
SCGB3A1	1.72411e-55	6.17645e-120	1.29553e-09	3.93987	2.8594	-1.08046	0.127	0.742	0.697	1.08511e-52	1.01994e-117	4.40058e-07
MAL2	1.3202e-25	6.24126e-176	1.30605e-09	0.553779	1.20538	0.651603	0.001	0.515	0.764	2.13777e-23	1.76432e-173	4.40058e-07
RHOB	0.555221	4.154e-51	1.40666e-09	0.162666	0.788444	0.625778	0.127	0.212	0.598	1	2.20645e-49	4.69221e-07
CYR61	0.000152404	1.57061e-65	1.77028e-09	0.276253	0.786884	0.510631	0	0.076	0.413	0.00437875	1.0892e-63	5.84665e-07
IER2	0.00138825	3.43211e-78	2.03831e-09	0.562252	0.916435	0.354183	0.093	0.212	0.611	0.0374659	2.96593e-76	6.66587e-07
KIAA0319L	2.32393e-15	3.14532e-07	2.3413e-09	0.387226	0.11109	-0.276136	0.039	0.379	0.149	1.71124e-13	7.16656e-06	7.58241e-07
MRPS6	0.150409	1.42666e-26	2.5375e-09	-0.0395996	0.393278	0.432877	0.1	0.061	0.402	1	4.40638e-25	8.13877e-07
GSTA1	1.22349e-41	2.83669e-55	2.59813e-09	1.69074	1.04213	-0.648613	0.01	0.682	0.394	4.69102e-39	1.66298e-53	8.2539e-07
HLA-DRB1	2.62349e-164	0	2.81932e-09	-2.16314	-2.73444	-0.571297	0.997	0.667	0.462	2.91705e-160	0	8.87208e-07
TXN	0.110455	3.60245e-75	3.56857e-09	0.42329	1.07966	0.656373	0.838	0.864	0.921	1	2.97443e-73	1.11249e-06
SPRR3	3.52266e-06	4.6099e-35	3.75804e-09	2.71537	0.992101	-1.72327	0.003	0.121	0.208	0.000114194	1.70102e-33	1.16071e-06
H3F3B	2.19613e-08	2.88218e-152	4.00977e-09	0.663742	1.04848	0.384741	0.769	0.879	0.97	8.6387e-07	6.40939e-150	1.2271e-06
SDCBP2	6.43403e-05	8.30651e-89	4.89208e-09	0.317253	0.779843	0.462591	0.009	0.167	0.544	0.00189426	8.6859e-87	1.4835e-06
RAC1	3.91455e-17	1.47105e-11	5.32342e-09	-0.546425	-0.0884799	0.457945	0.883	0.636	0.847	3.33958e-15	3.53275e-10	1.59391e-06
HMGA1	0.0121627	3.7654e-85	5.35173e-09	0.314694	0.954445	0.639751	0.078	0.273	0.647	0.30666	3.70509e-83	1.59391e-06
SCNN1B	5.37998e-23	3.03751e-22	6.49749e-09	0.725839	0.212266	-0.513572	0.004	0.409	0.191	7.4157e-21	8.71965e-21	1.91802e-06
LMO7	3.39922e-25	1.26123e-211	6.65355e-09	0.901858	1.67963	0.777774	0.01	0.576	0.835	5.37383e-23	5.00845e-209	1.94686e-06
CLTB	0.727546	8.65082e-38	7.64876e-09	0.171213	0.706583	0.535369	0.196	0.303	0.648	1	3.4435e-36	2.2186e-06
TNFRSF21	0.0650164	1.23483e-53	8.49149e-09	0.11443	0.527185	0.412754	0.013	0.136	0.47	1	6.95782e-52	2.44181e-06
TSPAN8	5.45307e-34	5.0841e-32	8.59806e-09	0.835375	0.442376	-0.392999	0.004	0.591	0.292	1.38854e-31	1.76841e-30	2.45133e-06
MYC	0.0255672	3.98888e-18	1.02455e-08	-0.0251679	0.303736	0.328904	0.025	0	0.237	0.631269	1.05017e-16	2.89628e-06
LSR	7.67309e-09	7.73183e-100	1.23784e-08	0.271766	0.735324	0.463559	0.004	0.273	0.605	3.1954e-07	9.99654e-98	3.46981e-06
TENT5C	1.84316e-17	2.19679e-17	1.27242e-08	0.393815	0.111928	-0.281887	0.001	0.273	0.108	1.62464e-15	5.71594e-16	3.53701e-06
FSTL3	0.207896	2.04648e-30	1.36135e-08	-0.0119226	0.292453	0.304375	0.012	0	0.236	1	6.8954e-29	3.75294e-06
SQSTM1	1.10504e-06	7.15629e-124	1.73032e-08	0.623733	1.15819	0.53446	0.436	0.591	0.864	3.73841e-05	1.24329e-121	4.731e-06
MT-ATP6	0.116499	8.63614e-53	1.83878e-08	0.116892	0.726847	0.609955	0.952	0.909	0.966	1	4.75373e-51	4.98667e-06
HSPB8	2.19143e-08	7.13855e-25	1.94988e-08	0.645129	0.238428	-0.406701	0.001	0.106	0.131	8.63041e-07	2.1433e-23	5.24534e-06
HLA-DMA	5.24862e-32	6.38282e-276	2.21927e-08	-0.941848	-1.2445	-0.302656	0.912	0.364	0.088	1.19917e-29	4.95144e-273	5.92226e-06
IL1RN	1.03032e-10	5.8573e-43	2.39603e-08	0.670472	0.573202	-0.0972697	0.094	0.152	0.375	5.16042e-09	2.64745e-41	6.343e-06
PIGR	3.73493e-40	7.25144e-98	2.41497e-08	2.16737	1.47419	-0.693173	0.012	0.682	0.574	1.29777e-37	8.95875e-96	6.343e-06
ACTG1	1.71087e-05	9.30318e-97	2.50747e-08	0.840291	1.26074	0.420445	0.831	0.97	0.953	0.000523572	1.11628e-94	6.53449e-06
FAM107A	4.30917e-13	0.000372532	2.70824e-08	0.297484	0.0456008	-0.251883	0.001	0.242	0.038	2.5993e-11	0.00826784	7.00301e-06
TNFSF10	2.62068e-40	2.80026e-62	2.91979e-08	1.25195	0.717657	-0.534292	0.058	0.712	0.468	9.20188e-38	1.83513e-60	7.49197e-06
ATF3	0.000181905	5.11819e-88	3.09731e-08	0.416987	0.915666	0.498679	0.022	0.121	0.469	0.00521289	5.25316e-86	7.8868e-06
KIAA1324	2.55151e-21	1.63571e-15	3.23222e-08	0.491523	0.188621	-0.302902	0.019	0.455	0.197	3.15225e-19	4.10862e-14	8.15796e-06
PRSS22	2.73401e-10	4.73244e-114	3.25272e-08	0.741004	0.986681	0.245677	0.003	0.258	0.623	1.32172e-08	7.44623e-112	8.15796e-06
CLCA2	3.35474e-18	1.63042e-10	3.41158e-08	0.586475	0.136887	-0.449588	0.001	0.318	0.087	3.20642e-16	3.85169e-09	8.49254e-06
TNFAIP3	1.23175e-09	1.27234e-52	3.69085e-08	0.580909	0.452518	-0.128391	0.051	0.121	0.324	5.57498e-08	6.93489e-51	9.11968e-06
RHOD	0.0181708	2.18705e-68	3.7316e-08	0.201098	0.661413	0.460315	0.028	0.152	0.506	0.453346	1.61045e-66	9.15258e-06
IFRD1	0.287137	1.00531e-25	3.78195e-08	-0.0424328	0.288838	0.331271	0.06	0.03	0.32	1	3.0541e-24	9.20836e-06
MAGED2	1.10593e-13	3.78957e-07	5.08339e-08	0.50885	0.192397	-0.316452	0.076	0.485	0.257	7.02676e-12	8.61095e-06	1.22068e-05
PLAUR	7.64247e-17	9.69414e-33	5.08664e-08	-0.514262	0.125235	0.639496	0.531	0.061	0.358	6.31014e-15	3.41465e-31	1.22068e-05
TPM4	0.0586627	2.74619e-67	5.44558e-08	0.319894	0.861985	0.542091	0.189	0.288	0.644	1	1.97424e-65	1.29749e-05
RPL24	0.000117483	5.69659e-08	5.54061e-08	-0.178048	0.23453	0.412578	0.937	0.864	0.942	0.0034018	1.30509e-06	1.31077e-05
TES	0.723751	3.16509e-45	5.62862e-08	0.0568093	0.402765	0.345955	0.042	0.091	0.419	1	1.50396e-43	1.32221e-05
PNPLA2	0.0497045	1.13563e-33	6.48725e-08	0.137651	0.548317	0.410666	0.208	0.258	0.62	1	4.09527e-32	1.51325e-05
EID1	1.7781e-12	9.65217e-08	6.75269e-08	0.403056	0.0814821	-0.321574	0.321	0.576	0.363	1.02972e-10	2.20375e-06	1.56423e-05
TP53BP2	3.03014e-11	2.585e-17	7.01316e-08	0.298232	0.114417	-0.183815	0.012	0.152	0.123	1.58675e-09	6.7208e-16	1.61337e-05
MT-CO2	2.27702e-06	1.5517e-98	8.66073e-08	0.485008	0.933087	0.448079	0.999	0.955	0.992	7.50538e-05	1.94586e-96	1.97874e-05
PTGFR	2.72765e-17	1.04211e-08	9.00903e-08	0.295988	0.0621699	-0.233818	0.003	0.288	0.062	2.36328e-15	2.40565e-07	2.04431e-05
HNMT	2.43015e-05	1.10776e-112	9.29599e-08	-0.286313	-0.59706	-0.310747	0.661	0.394	0.121	0.000736933	1.70284e-110	2.09518e-05
KRT13	2.48715e-08	5.98487e-50	1.0044e-07	2.30769	1.25507	-1.05262	0.003	0.167	0.309	9.73754e-07	3.11934e-48	2.24858e-05
GALNT5	1.03901e-05	7.80909e-79	1.05978e-07	0.159586	0.666386	0.5068	0.003	0.121	0.451	0.000322702	6.90949e-77	2.35673e-05
TST	5.46844e-12	0.000224709	1.41381e-07	0.326816	0.121195	-0.20562	0.06	0.348	0.187	3.04018e-10	0.0050071	3.1232e-05
FABP4	4.19583e-61	0	1.45549e-07	-2.1786	-2.53224	-0.35364	0.978	0.076	0	3.25489e-58	0	3.19412e-05
FYB2	1.28527e-16	2.09337e-08	1.46991e-07	0.283194	0.0632305	-0.219964	0.003	0.288	0.064	1.03808e-14	4.81577e-07	3.20469e-05
VCL	0.972162	2.35725e-37	1.49547e-07	0.0206005	0.352867	0.332267	0.036	0.061	0.354	1	9.28345e-36	3.23924e-05
CTSC	2.78496e-11	9.49594e-158	1.52211e-07	-0.397689	-0.855349	-0.45766	0.931	0.667	0.464	1.46758e-09	2.21508e-155	3.27568e-05
NEDD9	0.142595	2.7498e-24	1.6829e-07	-0.0163572	0.278578	0.294935	0.016	0	0.206	1	8.1461e-23	3.5985e-05
LPCAT4	0.0302337	9.71918e-55	1.78282e-07	0.248166	0.636447	0.388281	0.027	0.182	0.513	0.741547	5.6383e-53	3.78143e-05
ZFP36	1.13104e-06	3.41304e-63	1.79113e-07	0.82743	0.910623	0.0831922	0.136	0.273	0.614	3.82251e-05	2.26339e-61	3.78143e-05
PLEKHH1	2.55674e-16	2.19108e-12	1.88265e-07	0.297484	0.0797338	-0.21775	0.001	0.258	0.079	2.02577e-14	5.31934e-11	3.93807e-05
MYL6	2.14339e-26	5.82496e-40	1.88893e-07	-0.776929	-0.37645	0.400479	0.993	0.97	0.98	3.64782e-24	2.43793e-38	3.93807e-05
ACTN4	0.0186926	1.83733e-68	1.99613e-07	0.393324	0.758877	0.365553	0.199	0.394	0.734	0.465668	1.36195e-66	4.1357e-05
GCLC	0.820745	8.92764e-27	2.00882e-07	0.00910198	0.362504	0.353402	0.036	0.045	0.323	1	2.77023e-25	4.13631e-05
RHEB	1.55275e-05	2.80497e-06	2.10542e-07	-0.147079	0.191696	0.338774	0.355	0.182	0.524	0.000477374	6.32199e-05	4.30863e-05
STK17A	0.84224	6.7926e-34	2.23923e-07	-0.00838699	0.308192	0.316579	0.037	0.03	0.297	1	2.45483e-32	4.55452e-05
SLC3A2	0.00314465	2.08665e-27	2.33754e-07	-0.142055	0.435772	0.577826	0.258	0.091	0.387	0.0827255	6.55407e-26	4.72566e-05
IDH2	1.02953e-11	3.17975e-07	2.39141e-07	0.346816	0.122002	-0.224815	0.039	0.258	0.157	5.64594e-10	7.24006e-06	4.77802e-05
NUMA1	4.04433e-15	1.32612e-08	2.39209e-07	0.382599	0.0993158	-0.283284	0.061	0.348	0.156	2.90747e-13	3.05915e-07	4.77802e-05
MT-ND2	3.76681e-20	9.89282e-20	2.43324e-07	-0.742306	-0.315055	0.42725	0.997	0.894	0.971	4.23062e-18	2.70487e-18	4.83129e-05
CYSTM1	0.332434	1.64721e-38	2.62758e-07	0.0987744	0.533196	0.434422	0.211	0.273	0.597	1	6.66819e-37	5.18629e-05
IGFBP3	6.11705e-15	1.72846e-106	2.69939e-07	0.425466	1.27602	0.850553	0	0.273	0.571	4.33219e-13	2.47451e-104	5.29668e-05
RAB11FIP1	0.0216683	1.15359e-52	2.74393e-07	0.254747	0.785697	0.530949	0.318	0.379	0.706	0.538191	6.32898e-51	5.3526e-05
FHL2	2.51774e-05	3.42915e-68	2.92539e-07	0.176799	0.714868	0.538069	0.003	0.136	0.448	0.0007628	2.51398e-66	5.67339e-05
FST	0.591869	1.18309e-30	2.94727e-07	-0.00299401	0.805203	0.808197	0.003	0	0.196	1	4.01878e-29	5.68278e-05
RPS16	4.56619e-57	7.89296e-137	2.98214e-07	-0.991356	-0.600821	0.390536	0.999	0.864	0.932	3.10846e-54	1.57656e-134	5.71697e-05
EGFR	4.7561e-13	3.49556e-35	3.14056e-07	0.330636	0.217451	-0.113185	0.001	0.212	0.222	2.84828e-11	1.29557e-33	5.98627e-05
SOCS3	0.777325	1.97441e-32	3.35403e-07	0.0454375	0.477758	0.432321	0.013	0.045	0.316	1	6.90361e-31	6.32719e-05
C16orf89	3.57454e-18	9.41087e-13	3.35735e-07	0.43083	0.123455	-0.307376	0.004	0.333	0.114	3.38738e-16	2.29808e-11	6.32719e-05
APP	1.03078e-11	2.4801e-54	3.37961e-07	0.505422	0.482362	-0.0230597	0.039	0.318	0.504	5.64594e-10	1.43378e-52	6.33336e-05
TRIP10	7.63449e-10	1.67844e-22	3.56325e-07	0.411613	0.229731	-0.181883	0.022	0.167	0.236	3.53209e-08	4.83905e-21	6.64019e-05
TSPAN3	0.453633	8.1874e-48	3.84265e-07	0.389698	0.902499	0.512801	0.31	0.545	0.755	1	4.09456e-46	7.12107e-05
PEBP1	0.0052124	7.10322e-61	3.9609e-07	-0.0748627	-0.40733	-0.332468	0.622	0.485	0.239	0.134783	4.57417e-59	7.29965e-05
ABHD2	0.00127671	2.03601e-11	4.19993e-07	-0.0490817	0.351008	0.40009	0.268	0.182	0.513	0.0345674	4.87897e-10	7.69764e-05
GOLGB1	2.13957e-21	1.2339e-21	4.31129e-07	0.518625	0.246619	-0.272006	0.087	0.545	0.326	2.66304e-19	3.49399e-20	7.85856e-05
SPATS2L	0.00012126	4.5571e-15	4.55244e-07	-0.100991	0.370422	0.471413	0.499	0.333	0.652	0.00350508	1.13866e-13	8.25302e-05
C1orf116	1.12927e-09	2.5444e-95	4.78314e-07	0.308657	0.730467	0.42181	0.001	0.212	0.544	5.13905e-08	2.947e-93	8.62438e-05
SERPINB2	7.39911e-08	1.74726e-88	4.81615e-07	0.618042	1.44889	0.830845	0.001	0.152	0.479	2.79199e-06	1.81569e-86	8.63722e-05
ITGB8	0.656873	6.88485e-47	5.01441e-07	0.100701	0.751058	0.650357	0.139	0.212	0.521	1	3.3823e-45	8.94468e-05
TMSB4X	6.26737e-168	0	5.26784e-07	-2.39325	-2.08513	0.308117	0.997	0.894	0.975	1.0453e-163	0	9.34678e-05
LCN2	3.12566e-53	5.11272e-165	5.33431e-07	3.13011	2.42867	-0.701436	0.022	0.848	0.759	1.76717e-50	1.27272e-162	9.41464e-05
FOSL2	5.918e-10	4.01816e-10	5.37878e-07	0.276253	0.190379	-0.0858746	0.097	0.167	0.252	2.75323e-08	9.439e-09	9.44316e-05
PLIN3	1.15006e-10	1.65038e-08	5.49506e-07	0.369826	0.166057	-0.203769	0.139	0.152	0.235	5.72574e-09	3.79928e-07	9.59679e-05
TFCP2L1	5.68661e-13	7.48538e-12	5.61982e-07	0.400634	0.11546	-0.285174	0.015	0.227	0.119	3.39335e-11	1.80542e-10	9.76355e-05
RIOK3	1.17605e-08	2.64205e-31	5.69638e-07	0.369924	0.304936	-0.0649884	0.087	0.227	0.388	4.7841e-07	9.06696e-30	9.8453e-05
PHLDA1	3.18187e-09	4.86176e-22	5.74023e-07	0.895	0.333791	-0.561209	0.027	0.167	0.231	1.37662e-07	1.3861e-20	9.86995e-05
UPK1B	3.46183e-10	1.76031e-87	5.77006e-07	0.383558	1.09651	0.712949	0.001	0.227	0.524	1.64731e-08	1.79567e-85	9.87035e-05
EDN1	0.569091	4.78607e-36	5.93877e-07	0.0135397	0.410919	0.397379	0.001	0.015	0.247	1	1.81833e-34	0.000100503
NDRG2	1.48081e-23	1.10147e-27	5.96397e-07	0.821319	0.304281	-0.517038	0.013	0.47	0.248	2.157e-21	3.48264e-26	0.000100503
GRAMD2B	1.98937e-13	2.55172e-101	5.96564e-07	0.307161	0.954825	0.647664	0.003	0.303	0.576	1.24036e-11	3.36434e-99	0.000100503
CLDN3	2.93273e-10	1.24474e-101	6.13329e-07	0.251498	0.954223	0.702725	0.001	0.182	0.503	1.40758e-08	1.66083e-99	0.000102808
S100A11	1.5652e-30	8.57038e-73	6.22937e-07	-0.763473	-0.404469	0.359003	0.999	0.894	0.992	3.24287e-28	6.80672e-71	0.000103896
MIDN	0.00598623	2.10774e-59	7.15904e-07	0.286373	0.589957	0.303584	0.072	0.212	0.547	0.154544	1.3191e-57	0.000118808
PAWR	0.00716767	4.71695e-51	7.72554e-07	0.071527	0.346862	0.275335	0.001	0.061	0.338	0.183776	2.50148e-49	0.000127575
PDLIM4	0.00082747	5.87319e-58	8.22123e-07	0.136591	0.460156	0.323565	0.004	0.106	0.405	0.0227176	3.59471e-56	0.00013506
H1FX	0.00365464	7.42768e-10	8.25984e-07	-0.0995751	0.252832	0.352407	0.109	0.015	0.25	0.0957643	1.73627e-08	0.00013506
SEC11C	1.0061e-09	1.16079e-09	9.04697e-07	0.428802	0.276789	-0.152012	0.183	0.258	0.394	4.60994e-08	2.70393e-08	0.00014721
FOSL1	0.00480831	2.40566e-50	9.22663e-07	0.151157	0.512371	0.361214	0.003	0.061	0.328	0.124721	1.26371e-48	0.000149404
DUOXA2	1.47881e-06	3.36446e-09	9.46266e-07	0.601648	0.111373	-0.490276	0.001	0.106	0.058	4.96263e-05	7.78822e-08	0.000152486
CLDN7	0.021853	3.76542e-71	9.67892e-07	0.67142	1.1072	0.435779	0.369	0.606	0.815	0.541971	2.91422e-69	0.000155221
IGLV3-19	0.943607	1.70584e-46	9.76687e-07	0	2.25755	2.25755	0	0	0.15	1	8.35562e-45	0.000155882
FOLR1	0.000873133	0.0235851	1.01332e-06	0.26988	-0.0374956	-0.307376	0.133	0.333	0.104	0.0239122	0.517583	0.000160958
LINC00342	0.000367896	1.29245e-49	1.02393e-06	0.261372	0.421934	0.160562	0.012	0.106	0.363	0.0103386	6.71529e-48	0.000161873
OCLN	3.57851e-05	3.93341e-72	1.03102e-06	0.123346	0.472656	0.34931	0.004	0.121	0.421	0.00107153	3.0945e-70	0.000162225
PLEC	0.458628	1.68604e-39	1.05389e-06	0.0782684	0.52752	0.449252	0.163	0.197	0.509	1	6.98648e-38	0.000164866
IDI1	5.63998e-08	0.20507	1.05769e-06	0.45657	0.0481611	-0.408409	0.105	0.197	0.138	2.15255e-06	1	0.000164866
CD82	8.95644e-18	2.42322e-14	1.08277e-06	0.506338	0.249846	-0.256492	0.105	0.515	0.337	8.05283e-16	6.02768e-13	0.00016799
EGR1	0.163259	4.73186e-44	1.20608e-06	0.180269	0.763257	0.582989	0.036	0.091	0.385	1	2.18616e-42	0.000186255
NCDN	1.50667e-11	6.73995e-05	1.32049e-06	0.25277	0.0625752	-0.190195	0.012	0.273	0.076	8.13235e-10	0.00150586	0.000202984
ANXA3	1.8601e-05	2.50883e-79	1.36646e-06	0.184022	0.69041	0.506388	0.013	0.167	0.47	0.000567681	2.23166e-77	0.000208356
CDH1	5.89211e-11	2.18611e-94	1.36793e-06	0.260205	0.668902	0.408697	0.003	0.258	0.555	3.01447e-09	2.47194e-92	0.000208356
MKL2	6.84315e-14	4.20806e-10	1.38128e-06	0.325114	0.111711	-0.213402	0.018	0.303	0.127	4.44965e-12	9.87813e-09	0.000209087
PTN	4.25774e-25	4.65419e-20	1.38526e-06	0.415515	0.134327	-0.281188	0	0.364	0.119	6.6367e-23	1.28094e-18	0.000209087
GADD45A	0.651916	1.17314e-39	1.45292e-06	0.118692	0.625365	0.506672	0.06	0.121	0.418	1	4.88546e-38	0.000218311
TSPAN6	4.08717e-15	3.93791e-30	1.54058e-06	0.601863	0.240367	-0.361496	0.012	0.348	0.259	2.93195e-13	1.3162e-28	0.000230444
TTC3	1.04938e-06	0.0085143	1.55731e-06	0.283526	0.0388192	-0.244707	0.207	0.439	0.24	3.55733e-05	0.187219	0.000231908
AREG	0.00500401	3.77816e-58	1.59752e-06	0.194354	0.795321	0.600966	0.004	0.076	0.358	0.129595	2.31669e-56	0.000236838
MALL	7.06916e-09	5.34744e-87	1.62984e-06	0.408047	0.865495	0.457448	0.003	0.227	0.54	2.96239e-07	5.42172e-85	0.000240561
DSG2	4.4547e-08	1.06084e-78	1.68241e-06	0.263194	0.540678	0.277484	0.001	0.167	0.47	1.7139e-06	9.33677e-77	0.000247226
HLA-DQA1	6.14273e-37	1.4124e-307	1.73662e-06	-1.38971	-1.71384	-0.324128	0.924	0.212	0.04	1.76641e-34	1.27333e-304	0.000254072
EYA2	7.14379e-13	3.98475e-21	1.85916e-06	0.252997	0.132735	-0.120262	0	0.197	0.138	4.24013e-11	1.11603e-19	0.000270812
MT-ATP8	4.38575e-66	8.36175e-196	1.92035e-06	1.94526	1.43218	-0.513083	0.076	0.879	0.814	4.87526e-63	2.84615e-193	0.000278508
KLF5	3.84046e-18	4.74163e-173	2.02255e-06	0.885292	1.32081	0.435521	0.022	0.53	0.794	3.59849e-16	1.32913e-170	0.000292062
JUNB	0.000123707	3.42866e-44	2.05808e-06	0.580147	0.776308	0.196161	0.168	0.227	0.536	0.00356962	1.59068e-42	0.000295911
GSTP1	9.5059e-10	1.08877e-136	2.06906e-06	0.728746	1.18445	0.455704	0.898	0.924	0.944	4.3616e-08	2.13636e-134	0.000296212
ISG20	1.95629e-20	7.29794e-153	2.12744e-06	0.494468	1.04108	0.546611	0.013	0.409	0.668	2.22716e-18	1.64485e-150	0.000303269
NR4A1	0.000422147	9.18893e-35	2.163e-06	0.495944	0.651524	0.15558	0.01	0.106	0.333	0.0118035	3.3646e-33	0.000307026
ATP6V1B1	1.93773e-08	0.00622987	2.18635e-06	0.373195	0.0342519	-0.338943	0.001	0.167	0.031	7.72243e-07	0.137078	0.000309026
PLAC8	0.00407298	9.99543e-05	2.25019e-06	-0.298951	0.53589	0.834841	0.417	0.333	0.592	0.106309	0.00223171	0.000316707
SYNE2	5.91e-27	1.25271e-45	2.38551e-06	0.560941	0.230469	-0.330472	0.003	0.364	0.19	1.05989e-24	6.01245e-44	0.000334342
MDK	3.57592e-44	2.73068e-90	2.74025e-06	1.86952	1.5073	-0.362215	0.111	0.864	0.714	1.54912e-41	2.90087e-88	0.000382454
MT-CO1	0.00317617	3.36282e-19	2.77398e-06	0.0371823	0.378343	0.341161	0.999	0.955	0.989	0.083489	9.05355e-18	0.000385549
FMO2	6.58975e-22	8.50103e-17	2.79895e-06	0.490978	0.199751	-0.291227	0.001	0.348	0.111	8.58649e-20	2.18972e-15	0.000386938
NCOA4	0.000407877	3.86071e-06	2.80717e-06	0.199105	-0.0574494	-0.256554	0.25	0.409	0.186	0.0114236	8.67802e-05	0.000386938
EMP3	4.50503e-20	3.1781e-40	3.30506e-06	-0.722375	-0.318903	0.403472	0.63	0.03	0.25	5.04276e-18	1.33854e-38	0.000453691
KRT78	2.01257e-07	2.16901e-12	3.36288e-06	1.5199	0.162484	-1.35742	0.003	0.121	0.063	7.23419e-06	5.2696e-11	0.000459735
MYL12B	0.299369	1.98903e-35	3.55719e-06	0.0612245	0.479528	0.418303	0.736	0.742	0.878	1	7.42979e-34	0.000483847
HSPE1	0.0587374	4.96803e-24	3.58131e-06	-0.0819732	0.347001	0.428974	0.46	0.379	0.611	1	1.46394e-22	0.000483847
PLAU	0.0471698	8.25628e-19	3.58276e-06	0.0185824	0.556219	0.537637	0.109	0.045	0.296	1	2.19621e-17	0.000483847
RPS8	1.25557e-21	2.03781e-30	3.64158e-06	-0.545168	-0.199172	0.345996	0.999	0.939	0.976	1.58644e-19	6.87314e-29	0.000489808
VPS37B	2.21914e-10	2.57856e-70	3.67709e-06	0.534505	0.544934	0.0104293	0.018	0.273	0.501	1.08064e-08	1.97277e-68	0.000492597
KRT15	1.81566e-07	2.57393e-75	3.7071e-06	0.281703	0.962951	0.681248	0.003	0.182	0.478	6.56176e-06	2.13048e-73	0.000494631
IFI6	2.91201e-30	6.99684e-54	3.74124e-06	1.24339	0.83278	-0.410605	0.783	0.924	0.903	5.95925e-28	3.98283e-52	0.000496223
BAG1	0.00559702	1.58645e-68	3.75521e-06	0.443944	0.857749	0.413805	0.138	0.455	0.701	0.144616	1.18123e-66	0.000496223
BCL2L1	0.469945	5.32679e-40	3.76446e-06	0.120034	0.501914	0.38188	0.084	0.182	0.479	1	2.23504e-38	0.000496223
SLC5A8	2.71444e-11	1.23385e-12	3.79222e-06	0.361228	0.118523	-0.242705	0.003	0.197	0.102	1.43268e-09	3.00638e-11	0.000496223
GLUD1	0.135057	4.16227e-37	3.79341e-06	0.131355	0.506441	0.375086	0.145	0.227	0.533	1	1.62387e-35	0.000496223
ADAM9	0.202001	3.70379e-46	4.0618e-06	0.143385	0.482159	0.338774	0.073	0.197	0.498	1	1.79836e-44	0.000529256
SLC4A4	3.05983e-14	1.37497e-23	4.11892e-06	0.400977	0.198249	-0.202729	0.003	0.273	0.188	2.05366e-12	4.01618e-22	0.00053461
CHP2	5.11807e-21	9.16569e-21	4.33032e-06	0.481676	0.193032	-0.288643	0.001	0.364	0.167	6.1633e-19	2.54571e-19	0.00055987
F2RL1	0.0024719	8.88405e-44	4.3763e-06	0.0558465	0.335686	0.279839	0.001	0.061	0.306	0.0655447	4.08189e-42	0.000561868
RNF39	1.91982e-05	7.48266e-40	4.37946e-06	0.297484	0.355177	0.0576933	0.001	0.091	0.267	0.000584835	3.12781e-38	0.000561868
TMBIM1	0.00466247	1.49086e-13	4.44582e-06	-0.0417182	0.310535	0.352253	0.249	0.152	0.452	0.121032	3.67014e-12	0.000568196
RGCC	1.49303e-26	4.16146e-56	4.56881e-06	-0.760715	-0.328564	0.432151	0.649	0.061	0.318	2.56716e-24	2.47882e-54	0.000581686
SPINK5	4.04997e-09	1.4729e-17	4.67692e-06	1.3835	0.291231	-1.09227	0.004	0.152	0.107	1.72977e-07	3.84141e-16	0.000592037
UFM1	0.00366122	1.35087e-06	4.68561e-06	-0.118861	0.178638	0.297499	0.255	0.136	0.422	0.0958613	3.05498e-05	0.000592037
SPSB3	3.03079e-09	2.03781e-13	4.88985e-06	0.330394	0.183295	-0.147098	0.067	0.197	0.228	1.31982e-07	5.00924e-12	0.000615512
CD44	8.89615e-32	4.87908e-77	4.95143e-06	-0.897372	-0.585919	0.311453	0.775	0.061	0.316	2.00506e-29	4.14126e-75	0.00062092
ATF4	0.154527	1.9782e-27	5.23812e-06	-0.0364747	0.362962	0.399437	0.231	0.182	0.468	1	6.21929e-26	0.000654411
F3	1.18148e-17	3.72784e-143	5.42388e-06	0.936891	1.68997	0.75308	0.015	0.5	0.735	1.05095e-15	7.72357e-141	0.000675091
SELENBP1	5.51049e-29	1.72079e-38	5.63634e-06	0.676587	0.402859	-0.273728	0.007	0.545	0.34	1.07493e-26	6.9576e-37	0.000698927
STAP1	7.35467e-06	0.855031	5.77515e-06	0.55498	0.00818542	-0.546795	0.009	0.106	0.008	0.00023232	1	0.000713488
CTGF	0.113913	2.54441e-41	5.96374e-06	0.0573424	0.664907	0.607565	0.001	0.03	0.257	1	1.10226e-39	0.000734069
AHNAK2	0.120094	1.83477e-35	6.0784e-06	0.0429536	0.280481	0.237527	0.001	0.03	0.253	1	6.87666e-34	0.000745431
DUSP14	7.37019e-05	2.51333e-49	6.1049e-06	0.346172	0.463445	0.117273	0.006	0.121	0.362	0.00215656	1.29578e-47	0.000745938
LGALS7B	0.58246	2.83547e-30	6.33758e-06	0.0135397	0.563174	0.549635	0.001	0.015	0.217	1	9.50581e-29	0.000771542
MALAT1	6.70201e-13	3.01211e-06	6.46142e-06	0.121325	0.331	0.209676	1	0.848	0.983	3.98501e-11	6.78427e-05	0.000783759
GNG5	0.236953	9.6283e-37	6.49315e-06	0.066385	0.363418	0.297033	0.67	0.697	0.871	1	3.71296e-35	0.000784754
PLP2	0.00104756	2.31763e-10	6.83745e-06	-0.0699082	0.259527	0.329435	0.187	0.076	0.339	0.0284556	5.46354e-09	0.000821843
UNC5B-AS1	0.40986	1.94281e-35	6.86189e-06	0.0340117	0.362033	0.328021	0.01	0.045	0.278	1	7.27342e-34	0.000821843
MYL9	0.728583	1.0186e-24	6.87395e-06	-0.00149813	0.279794	0.281292	0.001	0	0.154	1	3.0473e-23	0.000821843
EPAS1	3.06125e-15	4.71215e-11	7.06607e-06	0.896369	0.483113	-0.413257	0.208	0.576	0.411	2.22471e-13	1.12194e-09	0.000841796
HLA-DPB1	8.98317e-79	0	7.12045e-06	-1.78738	-2.14644	-0.359058	0.994	0.394	0.146	1.99768e-75	0	0.000845256
CD151	4.73234e-07	1.83512e-10	7.18589e-06	-0.120092	0.251395	0.371487	0.436	0.273	0.563	1.65295e-05	4.33222e-09	0.000849999
CYTOR	0.270349	1.97277e-16	7.297e-06	-0.0340294	0.243174	0.277203	0.064	0.03	0.253	1	5.04644e-15	0.000860092
LAG3	2.27599e-15	4.75551e-11	7.91438e-06	0.373195	0.0905808	-0.282615	0.001	0.242	0.069	1.67965e-13	1.13145e-09	0.000929577
TUBA1C	0.0859157	1.03317e-16	8.10271e-06	-0.0147676	0.330822	0.34559	0.178	0.136	0.42	1	2.65512e-15	0.000948358
EPS8L1	3.42006e-10	2.72636e-101	8.18783e-06	0.900715	0.9396	0.0388851	0.025	0.333	0.633	1.62976e-08	3.58045e-99	0.00095497
TMEM50A	1.4865e-06	6.57595e-10	8.29291e-06	-0.219569	0.0842191	0.303788	0.411	0.167	0.458	4.98342e-05	1.53825e-08	0.000963856
PART1	4.08669e-23	5.14536e-21	8.58091e-06	0.429339	0.178009	-0.25133	0.004	0.394	0.151	5.70375e-21	1.43627e-19	0.000993866
RPL3	1.80872e-05	1.73443e-68	8.79357e-06	-0.0256711	-0.307211	-0.28154	0.987	0.879	0.866	0.000552839	1.28854e-66	0.00101497
CYP2A13	3.33827e-13	9.95807e-14	8.82769e-06	0.316717	0.0859301	-0.230787	0.001	0.212	0.083	2.03574e-11	2.46235e-12	0.0010154
ARPC5L	0.970923	1.49445e-25	9.09679e-06	0.0703264	0.382526	0.3122	0.136	0.212	0.492	1	4.52361e-24	0.00104275
LAMC2	0.0419469	4.63898e-46	9.56239e-06	0.0414577	0.369479	0.328021	0.003	0.045	0.276	1	2.2459e-44	0.00109237
SUB1	0.0788756	2.0133e-21	9.59972e-06	-0.128245	0.194748	0.322993	0.414	0.303	0.532	1	5.67689e-20	0.00109289
SCNN1G	5.27785e-13	3.24041e-07	1.02412e-05	0.318211	0.0740344	-0.244176	0.003	0.242	0.065	3.15508e-11	7.37315e-06	0.00116196
SLC20A2	0.105561	2.96118e-37	1.1718e-05	0.140425	0.411362	0.270937	0.024	0.076	0.325	1	1.16207e-35	0.001325
CRISP3	1.55028e-06	0.574271	1.21522e-05	0.497205	0.00817073	-0.489035	0.003	0.106	0.005	5.18163e-05	1	0.00136947
ZNF706	6.28024e-10	5.27335e-08	1.24734e-05	-0.311003	-0.0170598	0.293943	0.522	0.182	0.476	2.91769e-08	1.20979e-06	0.00140092
HLA-DPA1	9.20415e-84	0	1.2647e-05	-1.62879	-2.04275	-0.413961	0.99	0.5	0.275	2.19302e-80	0	0.00141566
KRT6B	0.864595	3.80966e-14	1.31437e-05	0	0.312397	0.312397	0	0	0.132	1	9.45528e-13	0.00146634
RSAD2	7.33648e-09	1.76389e-94	1.39268e-05	0.293003	0.896938	0.603935	0.006	0.167	0.435	3.0667e-07	2.00813e-92	0.00154852
RND3	3.83067e-08	1.42015e-112	1.39821e-05	0.856902	0.936664	0.0797627	0.058	0.424	0.726	1.48408e-06	2.1631e-110	0.00154951
CXCL2	0.00680704	1.39034e-25	1.42841e-05	0.645428	0.376345	-0.269084	0.013	0.045	0.199	0.175067	4.21613e-24	0.00157774
F11R	0.759292	5.48062e-33	1.46536e-05	0.0968884	0.406371	0.309483	0.105	0.197	0.481	1	1.94073e-31	0.0016132
ITGA2	1.91217e-08	3.3331e-82	1.47683e-05	0.274755	0.68067	0.405915	0.001	0.152	0.435	7.62971e-07	3.08839e-80	0.00162048
ZFP36L2	0.000990446	4.36098e-24	1.49113e-05	-0.0514415	0.341824	0.393266	0.297	0.167	0.45	0.02697	1.2862e-22	0.00162728
RTN4	6.16002e-20	1.19541e-33	1.49278e-05	-0.602297	-0.306509	0.295788	0.703	0.182	0.468	6.76287e-18	4.30619e-32	0.00162728
SCEL	8.61793e-10	4.08961e-50	1.50782e-05	0.637739	0.362416	-0.275323	0.003	0.167	0.282	3.96508e-08	2.14156e-48	0.00163832
PDZK1IP1	2.47069e-23	1.5919e-22	1.56964e-05	0.530265	0.196753	-0.333512	0.003	0.394	0.166	3.55236e-21	4.59351e-21	0.00169995
CD24	1.214e-26	9.35502e-166	1.6448e-05	1.05139	1.58491	0.533517	0.004	0.53	0.743	2.12018e-24	2.40043e-163	0.00177559
SPINK1	0.927038	1.11841e-26	1.67651e-05	0	0.432692	0.432692	0	0	0.136	1	3.46075e-25	0.00180398
TRIM29	3.15715e-10	1.07897e-83	1.73965e-05	0.263194	0.63165	0.368455	0.001	0.227	0.511	1.51312e-08	1.02832e-81	0.0018659
ACADVL	0.0775454	7.78288e-16	1.7479e-05	-0.0410372	0.282978	0.324015	0.285	0.242	0.52	1	1.97725e-14	0.00186874
VDAC2	0.154637	7.9419e-24	1.8205e-05	0.111687	0.571106	0.459419	0.352	0.409	0.663	1	2.32793e-22	0.00194014
TMEM213	9.06601e-14	1.37037e-13	1.86389e-05	0.405465	0.11667	-0.288795	0	0.212	0.09	5.80451e-12	3.37853e-12	0.00198006
CCL2	0.00448765	3.3405e-74	1.9413e-05	0.0611025	1.26053	1.19943	0.012	0.076	0.239	0.116584	2.71778e-72	0.00205575
GJB3	0.0542541	1.6314e-33	1.96992e-05	0.0429536	0.296819	0.253865	0.001	0.045	0.262	1	5.84519e-32	0.00207344
SGK1	0.868807	2.85466e-32	1.97045e-05	0.0337912	0.410542	0.376751	0.072	0.106	0.339	1	9.95015e-31	0.00207344
PRDX1	1.0505e-12	3.02725e-14	2.04782e-05	-0.416088	-0.0326917	0.383397	0.876	0.606	0.804	6.16929e-11	7.519e-13	0.00214808
PTP4A1	0.00687491	1.12599e-12	2.08512e-05	-0.0325093	0.226447	0.258957	0.16	0.091	0.343	0.176541	2.74559e-11	0.00217886
SPP1	0.405902	7.2717e-30	2.09022e-05	-0.013403	0.629839	0.643242	0.01	0	0.119	1	2.41115e-28	0.00217886
TRIB1	0.585281	4.16382e-30	2.15826e-05	0.0625647	0.365707	0.303143	0.037	0.076	0.321	1	1.39031e-28	0.00224277
SPRR1B	0.181677	3.96796e-35	2.23155e-05	0.017823	0.730403	0.71258	0.001	0.015	0.206	1	1.46903e-33	0.00231174
RPLP2	1.4165e-64	1.90863e-193	2.25821e-05	-1.07805	-0.785851	0.292197	0.999	0.879	0.969	1.27703e-61	6.30357e-191	0.00233211
DAP	1.54693e-12	2.92463e-08	2.29621e-05	0.418312	0.192401	-0.225911	0.082	0.5	0.282	9.03693e-11	6.72342e-07	0.00236403
NTS	2.87579e-14	7.43052e-97	2.30894e-05	0.601648	1.17228	0.570628	0.001	0.273	0.53	1.94186e-12	8.948e-95	0.00236982
CLDN1	3.07041e-08	5.01422e-70	2.31667e-05	0.250003	0.812878	0.562875	0.001	0.182	0.451	1.19789e-06	3.81871e-68	0.00237047
MBOAT2	0.000324716	1.23881e-44	2.32932e-05	0.0588405	0.315056	0.256216	0	0.061	0.283	0.00915599	5.83656e-43	0.00237612
HEBP2	0.429581	2.4284e-27	2.38946e-05	0.197884	0.566471	0.368586	0.174	0.288	0.58	1	7.61319e-26	0.00243004
OCIAD2	0.000114285	8.55933e-61	2.59237e-05	0.223331	0.578412	0.355081	0.018	0.227	0.495	0.00331207	5.50122e-59	0.00262838
RPL36A	2.17829e-62	5.85146e-205	2.74417e-05	-1.34657	-0.984498	0.362074	0.987	0.485	0.747	1.81653e-59	2.24353e-202	0.00277386
FUT3	2.87791e-06	3.89164e-51	2.78278e-05	0.251498	0.396966	0.145468	0.001	0.121	0.341	9.39318e-05	2.07039e-49	0.00280438
GALNT3	9.605e-07	3.16713e-62	2.79699e-05	0.187884	0.494439	0.306554	0.004	0.197	0.455	3.26933e-05	2.07149e-60	0.00281021
ARRDC2	0.395825	2.96449e-18	2.844e-05	-0.0312125	0.297518	0.328731	0.063	0.03	0.229	1	7.81094e-17	0.00284887
WEE1	0.0209922	4.42089e-45	3.1908e-05	0.067046	0.330103	0.263057	0.004	0.061	0.291	0.521786	2.09769e-43	0.0031867
CEACAM7	1.42147e-09	0.00024345	3.29286e-05	0.281703	0.0471778	-0.234525	0.001	0.167	0.03	6.3989e-08	0.00541746	0.00327487
ZYX	1.89107e-07	1.49395e-06	3.29872e-05	-0.255153	0.00878949	0.263942	0.295	0.045	0.254	6.81213e-06	3.37627e-05	0.00327487
CYP1B1	0.939984	1.26258e-30	3.36002e-05	0	0.277852	0.277852	0	0	0.119	1	4.2781e-29	0.00332583
TBCA	2.21661e-20	4.10504e-34	3.37917e-05	-0.638455	-0.365093	0.273363	0.771	0.242	0.521	2.50642e-18	1.48839e-32	0.00333488
SASH1	7.5707e-08	0.0130203	3.65045e-05	0.279567	0.0210861	-0.258481	0.045	0.167	0.053	2.85029e-06	0.285924	0.00359197
MYOF	0.727877	1.44543e-31	3.73207e-05	0.0891712	0.398282	0.309111	0.126	0.212	0.48	1	4.99124e-30	0.00366149
CDKN2B	0.000291767	1.20596e-35	3.81937e-05	0.2975	0.270553	-0.0269475	0.007	0.076	0.185	0.00824087	4.5301e-34	0.00373615
PDP1	1.20888e-06	1.61367e-26	3.86023e-05	0.295338	0.221571	-0.0737672	0.027	0.152	0.235	4.07321e-05	4.97938e-25	0.00376508
NGRN	6.94375e-14	1.99406e-12	4.06056e-05	0.425785	0.219397	-0.206388	0.067	0.394	0.284	4.50628e-12	4.84809e-11	0.00394892
GNB2	0.0126108	3.29762e-22	4.27608e-05	0.0208067	0.295165	0.274358	0.382	0.348	0.622	0.317477	9.45819e-21	0.00413568
S100A14	2.26765e-38	9.00204e-165	4.27739e-05	1.03459	1.67447	0.639873	0.001	0.652	0.747	7.06934e-36	2.2243e-162	0.00413568
IFITM2	0.00169442	2.03388e-66	4.38883e-05	0.193802	0.578074	0.384272	0.066	0.197	0.429	0.0455445	1.4283e-64	0.00423117
MYL12A	8.41736e-07	3.25231e-05	4.45463e-05	-0.355787	0.0126682	0.368455	0.892	0.712	0.831	2.88273e-05	0.000727126	0.00428222
MT1G	4.86153e-17	1.68415e-16	4.5358e-05	2.11073	0.643245	-1.46748	0.028	0.379	0.164	4.10547e-15	4.31145e-15	0.00434772
IGF1	9.78089e-06	8.52306e-52	4.63752e-05	-0.111873	-0.363907	-0.252034	0.261	0.076	0.006	0.000304632	4.60039e-50	0.00443249
C15orf48	0.000909508	2.18924e-53	4.73349e-05	0.676685	1.06261	0.385929	0.18	0.242	0.52	0.0248676	1.22118e-51	0.00451129
AGPAT2	4.85181e-06	0.000511324	4.78089e-05	-0.154964	0.141	0.295964	0.274	0.121	0.361	0.000155318	0.011333	0.00454348
RPS19	7.9961e-67	7.91277e-206	4.91774e-05	-1.16898	-0.834458	0.334521	0.999	0.909	0.982	9.87873e-64	3.06914e-203	0.00466025
IL32	0.110369	4.58185e-48	4.96326e-05	0.0449376	0.578131	0.533193	0.027	0.076	0.255	1	2.2983e-46	0.00469007
APLP2	2.00718e-08	1.1654e-52	5.12953e-05	-0.232094	-0.509069	-0.276975	0.741	0.394	0.351	7.97064e-07	6.3833e-51	0.0048335
RIMS1	3.95676e-19	7.54172e-17	5.24566e-05	0.359734	0.146408	-0.213326	0.004	0.348	0.139	4.03626e-17	1.94562e-15	0.004929
STEAP2	2.77276e-19	9.01773e-19	5.54799e-05	0.287682	0.102809	-0.184873	0	0.273	0.102	2.85466e-17	2.39685e-17	0.00518513
ADAM28	1.92269e-18	6.58561e-42	5.54933e-05	0.494225	0.337675	-0.156549	0.007	0.364	0.333	1.88633e-16	2.89428e-40	0.00518513
ECM1	2.83619e-06	2.28967e-13	5.88343e-05	1.72347	0.267764	-1.45571	0.006	0.106	0.074	9.2661e-05	5.62006e-12	0.00548195
MYO5B	2.4413e-07	8.98933e-69	5.97517e-05	0.13958	0.410919	0.271338	0.001	0.136	0.389	8.70955e-06	6.70821e-67	0.00554283
MAL	1.67682e-08	0.00385527	5.98201e-05	1.69224	0.205243	-1.487	0.015	0.167	0.026	6.70669e-07	0.0849968	0.00554283
GPX2	2.57431e-05	8.64919e-43	6.12066e-05	0.100805	0.587686	0.486881	0	0.091	0.309	0.00077923	3.87263e-41	0.00565559
KRT5	0.0409406	2.10187e-29	6.16357e-05	0.178295	0.819992	0.641697	0.001	0.045	0.245	0.997558	6.87373e-28	0.00567951
RPL41	1.1196e-14	6.14155e-19	6.26531e-05	-0.281109	-0.0345675	0.246542	1	0.97	0.998	7.78051e-13	1.64154e-17	0.00575736
HIST1H4C	9.4638e-17	1.7645e-23	6.29259e-05	0.569118	0.403138	-0.165979	0.196	0.561	0.287	7.77547e-15	5.14047e-22	0.00576654
CPA4	0.684112	8.92526e-16	6.51681e-05	-0.00149813	0.249816	0.251314	0.001	0	0.124	1	2.26059e-14	0.00594454
SERPINB6	2.31608e-13	2.20702e-18	6.52247e-05	-0.31077	-0.0144455	0.296325	0.451	0.121	0.366	1.43069e-11	5.82894e-17	0.00594454
CNFN	1.55642e-09	8.00053e-10	6.57646e-05	0.804623	0.139222	-0.665401	0.012	0.182	0.086	6.95946e-08	1.86886e-08	0.00597741
TGIF1	0.45428	3.8322e-14	6.62079e-05	-0.0235291	0.275409	0.298938	0.15	0.136	0.357	1	9.50413e-13	0.00600135
SLPI	4.53078e-66	5.25497e-273	6.94959e-05	4.82773	4.26911	-0.558612	0.075	0.879	0.934	4.87526e-63	3.89533e-270	0.00628232
C6orf132	4.7628e-10	9.5946e-57	7.09377e-05	0.445781	0.38461	-0.0611705	0.003	0.197	0.351	2.23765e-08	5.77703e-55	0.00639532
ID1	1.32834e-07	7.25573e-55	7.20289e-05	0.227688	0.795279	0.567591	0.001	0.182	0.405	4.87991e-06	4.21654e-53	0.00647619
TJP1	7.79829e-07	1.32202e-76	7.29218e-05	0.246861	0.549425	0.302563	0.018	0.227	0.5	2.67346e-05	1.1136e-74	0.00653885
MUC21	1.28811e-07	6.46652e-19	7.41173e-05	1.11294	0.211381	-0.901562	0.003	0.136	0.108	4.74781e-06	1.72563e-17	0.00662823
TMPRSS11B	7.47644e-07	3.05098e-05	8.26379e-05	1.46849	0.134358	-1.33413	0.003	0.106	0.022	2.56576e-05	0.00068303	0.00737047
SERTAD1	0.0616849	1.78032e-40	8.33681e-05	0.175874	0.418048	0.242174	0.058	0.152	0.411	1	7.5363e-39	0.00740346
RPL8	3.62151e-06	6.53204e-06	8.34518e-05	-0.108784	0.201875	0.31066	0.993	0.909	0.975	0.000117057	0.000146628	0.00740346
ANKRD12	1.92452e-09	9.73863e-09	8.47593e-05	0.204835	-0.0461879	-0.251023	0.303	0.288	0.221	8.54808e-08	2.24966e-07	0.00749952
CCL7	0.944643	4.58018e-30	8.53497e-05	0	0.356038	0.356038	0	0	0.101	1	1.52629e-28	0.00753178
SCP2	0.0116529	1.80679e-53	8.58683e-05	-0.143061	-0.347298	-0.204237	0.571	0.5	0.264	0.294028	1.01293e-51	0.00755754
HSP90B1	0.0022098	3.81716e-36	9.24058e-05	0.0349527	0.544077	0.509125	0.454	0.379	0.637	0.0589699	1.45353e-34	0.00811153
TCEA3	2.4719e-11	1.3741e-09	9.29274e-05	0.425494	0.224033	-0.201461	0.049	0.394	0.247	1.31089e-09	3.1986e-08	0.00813591
CSNK1E	3.19725e-05	5.14671e-22	9.72759e-05	0.296815	0.244862	-0.0519528	0.046	0.136	0.268	0.000960816	1.46609e-20	0.00849432
CAV1	0.738465	2.75131e-19	9.86089e-05	-0.00149813	0.249108	0.250606	0.001	0	0.118	1	7.43723e-18	0.00858824
CCL8	0.942009	6.63221e-28	9.96839e-05	0	0.612156	0.612156	0	0	0.104	1	2.10295e-26	0.00865926
PPP1R14B	0.598173	3.15394e-12	0.000104071	0.0310287	0.294718	0.263689	0.081	0.106	0.339	1	7.64024e-11	0.00901689
ALDH2	1.06374e-20	9.09457e-196	0.000105026	-0.668208	-0.958559	-0.29035	0.862	0.394	0.216	1.24503e-18	3.06432e-193	0.00907601
MAFK	9.39494e-07	2.15722e-39	0.000106139	0.259896	0.260116	0.000219611	0.016	0.121	0.26	3.20109e-05	8.91678e-38	0.00914852
CREB3L1	4.24172e-30	8.20165e-43	0.000106828	0.690153	0.469055	-0.221098	0.003	0.545	0.372	8.57522e-28	3.68213e-41	0.00918417
CEBPB	5.92558e-32	9.29697e-99	0.000107715	-1.12216	-0.786903	0.335256	0.828	0.121	0.329	1.34462e-29	1.17469e-96	0.0092366
SELENOW	0.0579805	6.50294e-47	0.000108688	0.279856	0.629939	0.350083	0.43	0.606	0.75	1	3.20411e-45	0.00929617
TMA7	0.000898338	2.6115e-11	0.000110031	-0.235538	0.0328509	0.268389	0.885	0.773	0.876	0.0245823	6.25354e-10	0.00938699
TXNRD1	0.480969	5.9604e-21	0.000110361	0.035868	0.384614	0.348745	0.153	0.152	0.399	1	1.66125e-19	0.00939106
TTC9	7.47591e-06	4.14498e-42	0.000110822	0.247017	0.349421	0.102404	0.004	0.136	0.318	0.000235481	1.82647e-40	0.0094063
CKAP4	3.80694e-05	1.8535e-40	0.000111593	0.189913	0.330263	0.140349	0.015	0.136	0.336	0.00113789	7.83616e-39	0.00944773
TMPRSS11E	1.55079e-08	0.0024843	0.000115483	0.491523	0.066115	-0.425408	0.013	0.167	0.032	6.25511e-07	0.0548438	0.00975232
SAA2	4.39679e-13	1.94213e-09	0.000116382	0.573562	0.127654	-0.445907	0.006	0.242	0.076	2.64259e-11	4.5114e-08	0.00980339
RPL26	7.33264e-75	3.57034e-227	0.000119107	-1.1933	-0.911071	0.28223	0.999	0.864	0.917	1.43879e-71	1.65411e-224	0.0100077
UAP1	5.80756e-18	9.17413e-25	0.000120444	0.455087	0.258684	-0.196402	0.028	0.424	0.284	5.32205e-16	2.75199e-23	0.0100946
CLIC1	0.000550723	0.000247017	0.000122484	-0.177556	0.126547	0.304104	0.819	0.727	0.854	0.0152832	0.00549315	0.0102399
GLIPR1	8.6241e-13	1.7101e-23	0.000123207	-0.306249	-0.139825	0.166424	0.301	0	0.126	5.09158e-11	4.98634e-22	0.010271
TYMP	0.0322871	1.41281e-13	0.000123473	-0.18393	0.190377	0.374306	0.594	0.409	0.627	0.790169	3.4806e-12	0.010271
FLNA	1.11613e-09	5.25088e-17	0.000125204	-0.399805	-0.146307	0.253498	0.391	0.03	0.2	5.08807e-08	1.35989e-15	0.0103891
CKB	8.20762e-06	4.62409e-62	0.000127304	0.183417	0.629493	0.446076	0.007	0.152	0.393	0.000257798	3.01261e-60	0.0105371
AKR1B1	4.78103e-10	9.29061e-72	0.00012838	-0.234784	-0.405618	-0.170834	0.411	0.091	0.036	2.24305e-08	7.29193e-70	0.0105999
SLC2A1	0.00131697	3.22093e-40	0.000134018	0.111416	0.321316	0.209899	0.003	0.091	0.312	0.0355709	1.35486e-38	0.0110381
GSTA2	4.71219e-11	1.03107e-11	0.000138587	0.373195	0.131237	-0.241959	0.001	0.197	0.096	2.42569e-09	2.4797e-10	0.0113863
NFKBIA	5.06221e-12	3.96051e-53	0.000139176	0.834344	0.584196	-0.250148	0.147	0.197	0.346	2.81903e-10	2.20185e-51	0.0114066
LIPH	0.000132532	8.61456e-49	0.000142323	0.121854	0.380193	0.258339	0.004	0.121	0.352	0.00381768	4.39382e-47	0.0116359
VILL	0.000470343	2.40207e-45	0.000143982	0.108431	0.342381	0.23395	0.006	0.121	0.345	0.0131071	1.14629e-43	0.0117428
DDIT3	0.404611	2.23544e-26	0.000147771	0.0315484	0.625856	0.594308	0.115	0.076	0.276	1	6.87259e-25	0.0120225
B2M	7.81299e-31	1.42955e-236	0.000148526	-0.772919	-1.02362	-0.250698	1	0.985	0.998	1.67063e-28	7.11725e-234	0.0120545
MDH1	6.58599e-09	2.45319e-67	0.000149793	-0.231144	-0.429983	-0.19884	0.562	0.227	0.147	2.76686e-07	1.76741e-65	0.0121277
CCDC80	0.00153644	2.05233e-38	0.000152006	0.0444518	0.303704	0.259252	0	0.045	0.228	0.0413648	8.28808e-37	0.0122772
PLS3	6.81504e-09	1.52163e-78	0.000152752	0.241074	0.592806	0.351732	0.006	0.197	0.449	2.85949e-07	1.32872e-76	0.0123076
CHMP1B	3.00933e-05	1.24943e-11	0.00015779	0.27216	0.312109	0.0399488	0.183	0.227	0.44	0.000907615	3.00267e-10	0.0126829
ALDH1A1	2.44408e-10	7.38625e-37	0.000161889	0.925837	0.877101	-0.0487364	0.396	0.712	0.52	1.18499e-08	2.86159e-35	0.0129811
MGST1	0.00252154	1.12825e-53	0.000169431	0.623194	1.09448	0.471287	0.214	0.576	0.731	0.0667548	6.368e-52	0.0135532
TFPI2	0.011482	3.77741e-37	0.000170146	0.0444518	0.378723	0.334271	0	0.03	0.208	0.289935	1.47718e-35	0.0135779
KRT18	1.08314e-37	8.07082e-216	0.000171159	1.50184	2.17253	0.670691	0.028	0.773	0.86	3.25498e-35	3.32368e-213	0.0136261
CRB3	5.25149e-08	1.108e-67	0.000173268	0.226192	0.506921	0.280729	0.003	0.182	0.436	2.00888e-06	8.01725e-66	0.0137612
HIST2H2AA4	0.00647539	6.62549e-47	0.000174817	0.0444518	0.257664	0.213212	0	0.03	0.201	0.166795	3.25968e-45	0.0138513
GBP1	0.243081	5.98821e-30	0.00017592	0.0592154	0.421638	0.362423	0.121	0.121	0.35	1	1.98953e-28	0.0139056
TCF4	1.30115e-14	1.17391e-13	0.000181118	0.355391	0.157849	-0.197541	0.019	0.348	0.171	9.00463e-13	2.89846e-12	0.0142827
CDCP1	0.0218438	9.48822e-08	0.00018299	-0.0522262	0.21278	0.265006	0.126	0.061	0.263	0.541971	2.1678e-06	0.0143962
SLC4A11	0.00820709	1.29884e-40	0.000183658	0.10397	0.372014	0.268044	0.01	0.106	0.327	0.20962	5.51917e-39	0.0144148
RHCG	6.24121e-09	0.000890335	0.00018981	0.416015	0.0346181	-0.381397	0.001	0.106	0.013	2.62532e-07	0.0197073	0.0148627
CFB	7.84211e-21	2.59064e-32	0.000191146	0.748341	0.469425	-0.278916	0.018	0.485	0.353	9.3299e-19	9.0488e-31	0.0149322
KRT80	3.15365e-05	2.07444e-51	0.000217542	0.21407	0.382559	0.168489	0.001	0.091	0.278	0.000949425	1.11249e-49	0.0169545
HLA-C	4.09235e-08	7.78594e-13	0.000218133	0.304951	0.355274	0.0503233	0.985	0.879	0.985	1.57996e-06	1.90407e-11	0.016961
CD63	1.38117e-48	2.31799e-156	0.000222883	-1.06011	-0.722832	0.337274	0.973	0.621	0.811	6.98054e-46	5.36953e-154	0.01729
ANKLE2	4.66265e-05	5.48236e-39	0.000224638	0.206452	0.343883	0.137431	0.057	0.136	0.334	0.0013862	2.23564e-37	0.0173858
BIK	1.49174e-09	2.11829e-77	0.000226379	0.294494	0.599246	0.304752	0.004	0.227	0.484	6.68947e-08	1.80716e-75	0.0174659
SOX4	1.1904e-08	2.17104e-99	0.000226721	0.648687	1.36821	0.719523	0.13	0.439	0.674	4.83655e-07	2.78536e-97	0.0174659
KLF2	0.729648	1.32078e-13	0.000228865	0.0134114	0.280852	0.267441	0.04	0.045	0.235	1	3.25867e-12	0.0175905
BAX	9.37444e-18	1.58633e-45	0.00023111	-0.502273	-0.362099	0.140174	0.525	0.03	0.178	8.406e-16	7.59186e-44	0.0177222
YWHAH	1.92381e-12	8.51541e-17	0.00023463	-0.416629	-0.133663	0.282966	0.579	0.182	0.429	1.10834e-10	2.19173e-15	0.0179508
SPINT2	1.07775e-08	7.37685e-99	0.00024294	0.845003	1.23707	0.392067	0.33	0.712	0.833	4.4057e-07	9.35626e-97	0.0185441
SEC61G	2.30068e-05	2.22395e-20	0.000247674	-0.110962	0.157878	0.26884	0.627	0.439	0.683	0.000698943	6.15127e-19	0.0188264
ATP6AP2	3.85648e-08	2.37767e-69	0.000247767	-0.234377	-0.414262	-0.179885	0.514	0.197	0.112	1.49235e-06	1.79439e-67	0.0188264
IGFBP2	0.066849	0.000281649	0.000253444	0.0300574	0.39561	0.365553	0.189	0.167	0.41	1	0.00625915	0.0192044
FTH1	1.15782e-103	7.00163e-316	0.000253894	-1.91632	-1.53115	0.38517	1	0.985	0.997	3.21846e-100	7.29854e-313	0.0192044
IL1RL1	0.10742	4.19696e-30	0.000255324	0.0150379	0.612649	0.597612	0	0.015	0.163	1	1.39998e-28	0.0192689
CD99	0.0069417	9.07681e-11	0.000260483	-0.156094	0.102245	0.258339	0.28	0.136	0.336	0.178119	2.14886e-09	0.0196139
NFIA	1.05393e-09	1.98164e-06	0.000262341	0.304568	0.122061	-0.182507	0.06	0.379	0.177	4.82249e-08	4.47236e-05	0.0197093
ANKRD37	1.52528e-06	2.0913e-19	0.000268359	0.387844	0.165865	-0.221979	0.007	0.076	0.103	5.1032e-05	5.68538e-18	0.020116
HMGN2	0.010829	3.87851e-36	0.000275537	-0.0370635	-0.350865	-0.313801	0.768	0.652	0.471	0.274068	1.4752e-34	0.0205995
PLEKHS1	5.11614e-27	2.35503e-33	0.000276043	0.552283	0.341505	-0.210778	0.003	0.47	0.264	9.32563e-25	8.40177e-32	0.0205995
LLGL2	0.000139929	4.05565e-53	0.000288868	0.142228	0.400494	0.258266	0.012	0.152	0.381	0.00402728	2.25099e-51	0.0215084
ITGA6	0.317631	9.73981e-28	0.000289528	0.0439593	0.290165	0.246206	0.015	0.061	0.246	1	3.08246e-26	0.0215095
ACSL3	1.87756e-09	4.22093e-12	0.000292575	0.324312	0.199187	-0.125125	0.097	0.348	0.295	8.35062e-08	1.02175e-10	0.0216876
PODXL	0.000967865	3.08525e-41	0.00029606	0.106942	0.379322	0.27238	0.007	0.121	0.328	0.0263767	1.33309e-39	0.0218772
TAGLN	0.0017324	1.55337e-09	0.000296445	-0.12074	0.414828	0.535568	0.13	0.015	0.148	0.0464905	3.61086e-08	0.0218772
CD9	7.39304e-12	6.44362e-20	0.000299621	-0.163438	0.153584	0.317022	0.874	0.652	0.81	4.06947e-10	1.7676e-18	0.0220628
ATP5MD	2.38016e-08	3.15247e-11	0.000300389	-0.356528	-0.071761	0.284767	0.846	0.621	0.804	9.34059e-07	7.53273e-10	0.0220706
PPL	8.00476e-16	1.55048e-98	0.000302119	0.800208	0.691303	-0.108905	0.006	0.348	0.561	6.08234e-14	1.94586e-96	0.0221489
MT1F	2.63307e-07	0.00351332	0.000304383	0.437874	0.113278	-0.324596	0.069	0.273	0.112	9.38368e-06	0.077509	0.022266
RASSF6	4.61998e-14	1.47477e-28	0.000307269	0.287682	0.160242	-0.127441	0	0.197	0.153	3.07602e-12	4.73474e-27	0.0224279
FAM3C	0.0258989	9.43284e-35	0.000309624	0.239027	0.525276	0.286248	0.118	0.379	0.552	0.638514	3.45012e-33	0.0225505
UBC	1.98897e-08	1.17527e-82	0.000313693	0.579632	0.808628	0.228996	0.684	0.742	0.916	7.90775e-07	1.09507e-80	0.0227971
RASEF	2.21911e-06	1.40322e-59	0.000314492	0.175305	0.401281	0.225975	0.004	0.136	0.368	7.32899e-05	8.83152e-58	0.0228055
PHLDA3	1.08247e-15	1.82541e-30	0.000317509	-0.410751	-0.18546	0.225292	0.457	0.061	0.258	8.15081e-14	6.16921e-29	0.0229743
SPNS2	7.21994e-12	3.45323e-64	0.00033722	0.549787	0.521363	-0.0284241	0.001	0.152	0.327	3.98075e-10	2.3365e-62	0.0243478
RNF213	0.00932934	1.71283e-57	0.000349295	0.191696	0.529498	0.337802	0.228	0.364	0.558	0.237014	1.04261e-55	0.0251651
MT1X	4.14136e-30	2.05167e-53	0.000353666	1.21314	0.836073	-0.377062	0.042	0.652	0.432	8.42338e-28	1.14636e-51	0.0254251
ROMO1	0.0143976	2.1535e-28	0.000359691	-0.0497965	0.251393	0.301189	0.633	0.576	0.773	0.360555	6.89387e-27	0.0258026
MET	9.76573e-18	1.44431e-103	0.000361736	0.382062	0.717528	0.335465	0.003	0.364	0.576	8.73339e-16	1.99908e-101	0.0258937
ADM	1.11553e-07	1.2157e-60	0.00036541	0.389334	0.53036	0.141026	0.001	0.136	0.343	4.15299e-06	7.76862e-59	0.0261006
SUN1	0.000576114	5.9186e-55	0.000367359	0.15269	0.432367	0.279677	0.039	0.197	0.411	0.0159481	3.44549e-53	0.0261837
PPP4C	0.545695	1.30998e-15	0.000375476	0.0228203	0.251934	0.229113	0.192	0.212	0.452	1	3.2979e-14	0.0267053
CTSD	2.04134e-68	1.13641e-265	0.000384985	-1.66243	-1.26974	0.392681	0.985	0.333	0.565	2.61897e-65	7.73618e-263	0.0273233
CYB5A	4.8485e-21	1.25809e-34	0.000390814	0.925795	0.74093	-0.184866	0.361	0.773	0.642	5.85983e-19	4.5915e-33	0.0276781
MTRNR2L12	2.83022e-47	5.87174e-238	0.000396882	1.88816	2.62345	0.735286	0.006	0.712	0.833	1.34868e-44	2.96763e-235	0.0280421
SERPINB1	0.0135498	9.99201e-20	0.000397636	0.204175	0.685979	0.481804	0.397	0.394	0.642	0.339835	2.72976e-18	0.0280421
CMTM8	3.40277e-12	8.0531e-30	0.000408143	0.263194	0.200495	-0.0626992	0.001	0.212	0.21	1.91734e-10	2.66495e-28	0.0287224
AES	0.00683384	3.53922e-49	0.000440908	0.353996	0.667735	0.313739	0.226	0.53	0.692	0.175621	1.81907e-47	0.0309629
DKK1	0.00223195	4.10026e-33	0.000454235	0.0730251	0.466928	0.393903	0	0.045	0.217	0.0594182	1.45813e-31	0.0318318
ABHD11	0.00632077	8.09793e-46	0.000457507	0.157022	0.410246	0.253223	0.036	0.167	0.402	0.162938	3.89787e-44	0.0319938
SIX1	1.05992e-21	4.44424e-22	0.000461396	0.287682	0.13114	-0.156542	0	0.318	0.133	1.35462e-19	1.26815e-20	0.0321983
SERPINB5	1.35729e-05	1.20003e-41	0.00046332	0.11441	0.447924	0.333513	0	0.091	0.289	0.000418826	5.21897e-40	0.0322498
ELF3	2.04225e-36	1.87448e-238	0.000464882	1.55019	1.85067	0.300478	0.015	0.712	0.874	5.72464e-34	9.61954e-236	0.0322498
SMS	0.0102528	1.38357e-12	0.000465034	0.0257184	0.354306	0.328587	0.312	0.273	0.52	0.259881	3.36875e-11	0.0322498
AHCY	9.16758e-08	3.12367e-05	0.000473433	0.254747	0.127065	-0.127682	0.057	0.227	0.176	3.42445e-06	0.000698835	0.0327641
UGCG	0.182748	7.4908e-26	0.000495349	0.205256	0.445615	0.240359	0.108	0.227	0.476	1	2.28192e-24	0.0342099
GCHFR	1.63471e-29	1.06068e-229	0.00050187	-0.844823	-1.23196	-0.387141	0.867	0.212	0.105	3.26521e-27	5.05444e-227	0.0345886
TMEM205	8.4228e-06	0.00391155	0.000508461	0.350131	0.151748	-0.198383	0.207	0.515	0.324	0.000264308	0.0861806	0.0349706
ATP6V0C	1.96454e-20	4.00294e-116	0.00051633	0.764235	0.743799	-0.0204356	0.007	0.409	0.617	2.22895e-18	6.45054e-114	0.0354195
NQO1	0.590855	2.13464e-21	0.000517112	0.0589238	0.318987	0.260063	0.028	0.091	0.285	1	6.01394e-20	0.0354195
ITGB1	0.000180852	1.01828e-15	0.000531377	-0.192865	0.116896	0.309761	0.447	0.227	0.446	0.00518716	2.5752e-14	0.036322
CTNND1	0.280694	7.13176e-26	0.000539613	0.194163	0.429762	0.235599	0.144	0.288	0.544	1	2.17453e-24	0.0368096
MUC4	7.4783e-27	7.71833e-193	0.000541279	1.25563	1.53304	0.277404	0.009	0.576	0.803	1.31986e-24	2.52412e-190	0.0368479
STAP2	0.00226945	1.11536e-38	0.000552098	0.106942	0.290173	0.183231	0.006	0.106	0.315	0.0603204	4.5372e-37	0.0375078
UBE2H	0.0957642	1.4435e-33	0.000586287	0.127084	0.359105	0.232021	0.063	0.152	0.38	1	5.18309e-32	0.0397495
ATP2A2	0.314644	1.55516e-18	0.000589117	0.0831209	0.286767	0.203646	0.111	0.152	0.38	1	4.12037e-17	0.0398604
COX7A2	3.43898e-06	8.86867e-12	0.000595279	-0.295255	-0.017935	0.27732	0.841	0.682	0.815	0.000111589	2.13597e-10	0.0401958
MUC1	4.69237e-25	2.8816e-165	0.00060167	1.05099	1.46967	0.418684	0.009	0.561	0.764	7.28016e-23	7.22719e-163	0.0405453
ITPKC	5.30727e-05	1.39262e-39	0.00061048	0.255481	0.369719	0.114238	0.019	0.121	0.302	0.00157224	5.785e-38	0.041056
PKP3	3.24891e-06	1.7082e-49	0.00062054	0.13958	0.35645	0.216869	0.001	0.136	0.351	0.000105731	8.83416e-48	0.0416486
HSP90AA1	0.000697633	1.19092e-15	0.000623649	0.17418	0.335859	0.16168	0.876	0.727	0.889	0.0192163	3.00496e-14	0.0417198
DUOX1	0.00183692	1.98906e-42	0.000624103	0.117393	0.336635	0.219241	0.01	0.121	0.334	0.0492556	8.81129e-41	0.0417198
AFDN	0.0249316	1.04689e-42	0.000629603	0.163898	0.418048	0.25415	0.063	0.197	0.432	0.616488	4.66859e-41	0.0419222
SEC61A1	0.622778	2.74272e-17	0.000629643	0.0529969	0.254246	0.20125	0.096	0.136	0.359	1	7.12531e-16	0.0419222
CAST	0.0382184	5.84255e-31	0.000640395	0.0925861	0.36992	0.277334	0.432	0.455	0.675	0.932591	1.99478e-29	0.0425531
ARFGEF3	5.24859e-18	6.85834e-26	0.000659901	0.370206	0.198249	-0.171957	0.004	0.333	0.205	4.83639e-16	2.095e-24	0.0437465
PARD6B	6.67114e-07	5.44133e-54	0.000662034	0.254252	0.354481	0.100229	0.006	0.152	0.324	2.29648e-05	3.10799e-52	0.0437465
TAP1	0.00395534	4.03151e-50	0.00066229	0.149812	0.41635	0.266538	0.042	0.152	0.372	0.1034	2.11445e-48	0.0437465
MTCH1	0.370682	1.43989e-15	0.000663627	0.0967163	0.321513	0.224797	0.166	0.242	0.488	1	3.61947e-14	0.0437482
HNRNPDL	0.6051	9.08438e-20	0.000672792	0.0170933	0.293161	0.276068	0.3	0.318	0.532	1	2.48587e-18	0.044265
MXD1	1.88323e-07	7.25155e-41	0.000676846	0.527042	0.379294	-0.147748	0.021	0.167	0.272	6.79859e-06	3.10514e-39	0.044444
JUP	4.83679e-23	2.17298e-113	0.000686555	0.497205	0.875294	0.378088	0.001	0.455	0.627	6.69464e-21	3.3871e-111	0.044993
METTL7A	3.75799e-10	8.14164e-08	0.000692189	0.296084	0.10716	-0.188924	0.042	0.318	0.141	1.78061e-08	1.86142e-06	0.0452732
PFN1	3.94718e-25	8.12687e-63	0.000694389	-0.7876	-0.45557	0.33203	0.975	0.803	0.862	6.18151e-23	5.35747e-61	0.0453283
FTL	1.47844e-140	0	0.000746691	-2.59676	-2.29767	0.299093	1	0.97	0.949	1.2329e-136	0	0.0486472
INSR	6.18341e-09	1.16117e-06	0.000794601	0.293332	0.119888	-0.173444	0.069	0.318	0.181	2.60429e-07	2.62775e-05	0.0516677
MYH14	6.96537e-15	1.36886e-96	0.000801736	0.376101	0.676886	0.300785	0.006	0.364	0.583	4.91213e-13	1.63075e-94	0.0520301
MT-ND3	0.0127074	7.39797e-32	0.000833213	0.0908781	0.426139	0.335261	0.99	0.939	0.967	0.319669	2.56789e-30	0.053968
CEBPD	0.259612	1.30553e-29	0.000838197	0.0991739	0.433114	0.33394	0.076	0.167	0.357	1	4.30322e-28	0.0541855
EDN2	0.0097053	5.51099e-25	0.000878795	0.364222	0.480526	0.116304	0	0.03	0.136	0.246377	1.65613e-23	0.0567001
VIM	1.83177e-61	5.49369e-224	0.000895149	-1.76825	-1.37584	0.392416	0.991	0.258	0.318	1.45482e-58	2.44337e-221	0.0575467
THRB	0.000456717	1.28587e-42	0.000895366	0.071527	0.264569	0.193042	0.001	0.076	0.258	0.0127487	5.71141e-41	0.0575467
CFL1	3.27986e-23	3.31773e-63	0.000918441	-0.715703	-0.463348	0.252355	0.927	0.682	0.847	4.63586e-21	2.20457e-61	0.0589162
ICAM1	0.0206461	7.16847e-20	0.000930629	0.136055	0.331392	0.195337	0.028	0.045	0.186	0.513567	1.96482e-18	0.0595834
CLCF1	0.995738	7.31635e-13	0.000937631	0.0207469	0.331057	0.310311	0.022	0.045	0.205	1	1.79186e-11	0.0599168
PARVA	6.0751e-14	1.27797e-16	0.000946442	0.251498	0.119213	-0.132286	0.001	0.242	0.125	3.97347e-12	3.27918e-15	0.0603641
RPS27	5.75805e-48	2.43106e-259	0.00095466	-0.898396	-0.98016	-0.0817646	1	0.924	0.991	2.78364e-45	1.53006e-256	0.0607508
AC015912.3	0.00248557	2.28632e-30	0.000956146	0.173069	0.321968	0.148898	0.018	0.076	0.238	0.0658549	7.69576e-29	0.0607508
RPS14	7.91564e-21	1.30227e-121	0.000961108	-0.446689	-0.491189	-0.0444994	1	0.879	0.971	9.36319e-19	2.22768e-119	0.0609499
SH3BGRL2	1.26646e-21	2.23583e-35	0.000963149	0.422285	0.157575	-0.26471	0.003	0.258	0.173	1.59416e-19	8.32374e-34	0.0609635
SLC25A25	0.602394	4.01553e-19	0.000968881	0.0669031	0.288432	0.221529	0.03	0.076	0.262	1	1.07934e-17	0.0612101
SEC61B	0.172522	3.20339e-19	0.000988025	0.0201615	0.270645	0.250483	0.514	0.515	0.689	1	8.63828e-18	0.0623016
KRAS	0.521923	1.55594e-19	0.00100306	0.0448997	0.261967	0.217068	0.111	0.152	0.368	1	4.23339e-18	0.0631305
CXCL16	1.52513e-31	9.83775e-97	0.00101214	-0.783008	-0.546829	0.236179	0.807	0.152	0.371	3.41434e-29	1.17619e-94	0.0635819
SERPINB4	0.0477282	1.05367e-17	0.00104562	0.0588405	0.361124	0.302283	0	0.03	0.17	1	2.75666e-16	0.0655613
NME2	3.13916e-09	7.16647e-80	0.00107146	0.571483	0.901966	0.330484	0.129	0.576	0.698	1.35991e-07	6.42613e-78	0.0670554
FAM3D	1.03132e-28	3.83257e-66	0.00107925	1.08397	0.839555	-0.244417	0.004	0.545	0.497	1.97712e-26	2.68578e-64	0.0674165
CLCA4	0.0337494	1.73269e-25	0.00108507	0.0993066	0.400016	0.30071	0.001	0.045	0.207	0.824745	5.23527e-24	0.0676534
KMT2E	5.15808e-09	8.14129e-08	0.0011162	0.281865	0.0804526	-0.201413	0.144	0.288	0.202	2.18071e-07	1.86142e-06	0.0694591
MTRNR2L8	1.35352e-08	8.00696e-73	0.00111819	0.321205	0.641806	0.320601	0	0.106	0.29	5.47267e-07	6.37442e-71	0.0694591
MT-CO3	3.76586e-09	3.08914e-09	0.00113322	-0.25425	-0.017334	0.236916	1	0.939	0.972	1.61255e-07	7.15586e-08	0.0702619
CYP2J2	1.04947e-19	2.35686e-22	0.0012242	0.319707	0.160293	-0.159414	0.001	0.333	0.163	1.11488e-17	6.77155e-21	0.075762
VEGFA	0.00371355	2.37665e-42	0.00125909	0.067046	0.271873	0.204827	0.006	0.076	0.248	0.0971552	1.05004e-40	0.0777768
GULP1	2.10389e-06	1.55813e-48	0.00126454	0.100805	0.307056	0.206252	0	0.091	0.278	6.95534e-05	7.89887e-47	0.0779691
SELENOM	0.00226063	0.00918966	0.00127583	0.254139	0.0600763	-0.194063	0.202	0.379	0.237	0.0601339	0.201936	0.0785198
AKR1C2	0.279514	4.09947e-22	0.00127933	0.189621	0.588995	0.399373	0.07	0.212	0.388	1	1.17178e-20	0.0785903
GPT2	4.87509e-11	5.3348e-18	0.00128938	0.270274	0.127552	-0.142722	0.006	0.197	0.128	2.50182e-09	1.4001e-16	0.0790621
LRRC59	0.457235	1.63081e-11	0.00129461	0.0584317	0.262229	0.203797	0.096	0.136	0.345	1	3.91359e-10	0.0792375
TKT	2.93917e-25	3.53894e-71	0.00132731	-0.69437	-0.437595	0.256775	0.709	0.121	0.314	4.66867e-23	2.74531e-69	0.0810897
TICAM1	2.09411e-05	2.73269e-34	0.00133658	0.272353	0.31787	0.0455176	0.025	0.136	0.278	0.000637346	9.9405e-33	0.0815072
CCNL1	0.0260649	1.55267e-17	0.00133961	0.0432634	0.255942	0.212678	0.214	0.182	0.401	0.642132	4.04629e-16	0.0815427
SKAP2	6.74103e-08	1.82628e-53	0.00138679	-0.221619	-0.304961	-0.083342	0.346	0.076	0.043	2.55814e-06	1.02213e-51	0.0842607
ARPC2	3.89042e-22	8.71684e-67	0.0013947	-0.688295	-0.484795	0.2035	0.849	0.424	0.648	5.14971e-20	6.18654e-65	0.0844198
TIMP1	0.0145582	2.74878e-19	0.00139651	-0.0619919	0.344764	0.406755	0.466	0.333	0.541	0.364031	7.43642e-18	0.0844198
FAM129B	6.68192e-10	3.07083e-68	0.001397	0.868956	0.707073	-0.161883	0.03	0.333	0.524	3.09998e-08	2.25625e-66	0.0844198
LRP10	0.0176838	2.36846e-27	0.00143247	0.211101	0.427642	0.216541	0.132	0.273	0.511	0.441526	7.43224e-26	0.0864066
CYB561	7.11572e-17	1.39964e-20	0.00143833	0.305667	0.146408	-0.159259	0.004	0.303	0.151	5.90446e-15	3.88418e-19	0.0866035
UGT2A1	1.81566e-19	5.95172e-29	0.00144763	0.498699	0.278985	-0.219714	0.003	0.348	0.225	1.89326e-17	1.93124e-27	0.0870064
NECTIN2	0.000512665	3.86188e-49	0.00146088	0.230824	0.516653	0.285829	0.043	0.273	0.487	0.0142508	1.98186e-47	0.0876451
AQP3	7.52086e-06	1.42127e-69	0.00160924	1.21452	1.90049	0.685963	0.259	0.652	0.773	0.000236673	1.07749e-67	0.0963722
TUSC3	6.11294e-13	4.73325e-19	0.001632	0.276253	0.13114	-0.145113	0	0.197	0.124	3.64124e-11	1.27021e-17	0.0975604
PTPRZ1	2.59126e-13	4.03906e-14	0.00165301	0.295988	0.131333	-0.164654	0.003	0.258	0.128	1.59772e-11	1.00097e-12	0.0986397
CLIP1	0.537469	8.40949e-24	0.00171048	0.0691989	0.292137	0.222939	0.111	0.182	0.386	1	2.46066e-22	0.101887
GIPC1	0.00599051	1.73284e-43	0.00172687	0.243574	0.474524	0.230951	0.051	0.258	0.49	0.154544	7.92899e-42	0.102679
IRF7	0.000434401	9.86002e-57	0.00173532	0.218532	0.527416	0.308884	0.088	0.258	0.443	0.0121359	5.92614e-55	0.102926
GPX4	4.1635e-12	4.48743e-25	0.00173797	-0.54925	-0.108879	0.440371	0.937	0.652	0.753	2.33023e-10	1.34975e-23	0.102926
RAB5IF	0.0144164	3.85368e-07	0.00174027	-0.00174503	0.257874	0.259619	0.384	0.333	0.561	0.360755	8.75066e-06	0.102926
MYEOV	3.62554e-06	7.42976e-22	0.00178994	0.326155	0.171173	-0.154982	0.003	0.121	0.149	0.000117074	2.10923e-20	0.105676
EIF6	0.0603911	0.000353408	0.00180402	-0.0387519	0.226505	0.265257	0.384	0.348	0.548	1	0.00784862	0.106319
SMAD3	1.68616e-07	3.45821e-48	0.00182229	0.21407	0.333738	0.119668	0.003	0.152	0.325	6.12026e-06	1.74517e-46	0.107206
CAPG	2.23124e-48	2.92441e-199	0.00185208	-1.18957	-1.0489	0.140671	0.912	0.091	0.263	1.11086e-45	1.02684e-196	0.108767
CFL2	0.228538	1.16462e-26	0.00186916	0.0507855	0.254233	0.203448	0.021	0.076	0.245	1	3.60039e-25	0.109577
GPI	7.28681e-05	0.00420636	0.00199695	0.274566	0.172701	-0.101865	0.165	0.288	0.321	0.00213591	0.0926149	0.116863
CTSL	2.23301e-10	2.33969e-51	0.00203369	-0.601929	-0.0262337	0.575695	0.66	0.152	0.217	1.08581e-08	1.25273e-49	0.118805
RPS9	8.39686e-10	1.4736e-100	0.00208849	-0.233724	-0.442031	-0.208307	0.994	0.909	0.916	3.8687e-08	1.92011e-98	0.121793
TCIM	0.00228571	4.58654e-29	0.00209977	0.0588405	0.295612	0.236772	0	0.045	0.196	0.0607042	1.49407e-27	0.122238
SRPX2	1.7052e-05	1.08356e-36	0.00212989	0.100805	0.277163	0.176358	0	0.091	0.268	0.000522317	4.1689e-35	0.123775
LDHB	0.0022015	3.62475e-47	0.00213703	-0.0580561	-0.317383	-0.259327	0.676	0.53	0.389	0.0587953	1.79393e-45	0.123974
MIEN1	0.587534	1.33298e-18	0.00214309	0.079949	0.304911	0.224962	0.211	0.288	0.505	1	3.53451e-17	0.124109
NOP10	1.44133e-26	8.17248e-78	0.00217101	-0.887754	-0.658324	0.22943	0.865	0.258	0.471	2.49112e-24	7.04417e-76	0.125508
RPS21	0.000382484	3.30554e-10	0.00218569	-0.133839	0.152099	0.285938	0.979	0.894	0.951	0.0107214	7.77047e-09	0.125951
UBA1	0.0432174	3.08602e-28	0.00218621	0.130568	0.319734	0.189166	0.108	0.197	0.413	1	9.83195e-27	0.125951
PERP	6.10019e-39	4.46362e-219	0.00220602	1.08015	1.44358	0.363435	0.01	0.712	0.843	1.97557e-36	1.88472e-216	0.126873
TMED5	2.54778e-09	4.12217e-16	0.00224426	-0.271144	-0.138421	0.132723	0.292	0.015	0.14	1.11824e-07	1.05045e-14	0.128796
BCL2A1	1.61018e-12	7.64835e-48	0.00224718	-0.504148	-0.26293	0.241218	0.46	0.015	0.121	9.38999e-11	3.83072e-46	0.128796
MISP	2.77765e-14	1.5252e-85	0.00226622	0.341447	0.605712	0.264266	0.001	0.303	0.524	1.88322e-12	1.50521e-83	0.129664
YBX3	0.449987	7.47142e-14	0.00227843	0.0737992	0.321569	0.24777	0.271	0.318	0.535	1	1.84884e-12	0.13014
TMEM165	0.202525	4.64676e-15	0.00230432	0.124132	0.374037	0.249905	0.241	0.318	0.54	1	1.16019e-13	0.131393
CD59	0.151903	5.80796e-17	0.00233949	0.0593404	0.408489	0.349149	0.387	0.379	0.575	1	1.503e-15	0.133171
ALS2CL	4.99806e-05	3.32582e-44	0.0023484	0.0978107	0.290585	0.192774	0.003	0.106	0.283	0.00148328	1.54512e-42	0.133451
ZNF428	3.03809e-07	0.000101011	0.00235283	0.407081	0.22197	-0.185111	0.171	0.47	0.337	1.0781e-05	0.0022538	0.133475
NUCB2	5.42017e-15	1.81956e-29	0.00235732	0.958423	0.718019	-0.240403	0.111	0.545	0.505	3.85502e-13	5.97391e-28	0.133503
KRT16	1.12583e-05	1.56444e-24	0.00240644	0.82527	0.404666	-0.420605	0.001	0.106	0.167	0.000349343	4.66771e-23	0.136053
PLSCR1	0.116802	3.23222e-30	0.00241324	0.114822	0.409717	0.294895	0.31	0.364	0.557	1	1.0825e-28	0.136207
AKAP9	1.08293e-11	3.64844e-16	0.00244529	0.305153	0.151222	-0.153931	0.261	0.409	0.347	5.91218e-10	9.31148e-15	0.137783
CFLAR	0.00313046	5.9613e-21	0.00247711	0.151962	0.264629	0.112667	0.154	0.182	0.355	0.0824172	1.66125e-19	0.139341
ZFAS1	0.00297562	4.55168e-11	0.00252332	-0.220824	0.135735	0.356559	0.667	0.515	0.659	0.0785889	1.08528e-09	0.141701
RPL11	2.83536e-31	2.38926e-98	0.00257758	-0.652823	-0.476863	0.17596	0.999	0.894	0.977	6.26352e-29	2.97382e-96	0.144505
MMP7	0.0129192	2.73605e-30	0.00261713	0.0840174	0.406406	0.322389	0.003	0.061	0.219	0.324507	9.18173e-29	0.146476
CNIH4	1.16697e-07	1.5513e-09	0.00264313	-0.289033	-0.127874	0.161158	0.355	0.061	0.22	4.3348e-06	3.60856e-08	0.147683
ODF2L	7.98562e-09	3.90702e-08	0.00267352	0.362991	0.176735	-0.186255	0.061	0.364	0.222	3.31727e-07	8.96947e-07	0.149132
CYSRT1	1.69518e-06	1.97368e-17	0.00272925	0.380569	0.143273	-0.237295	0.003	0.106	0.1	5.64897e-05	5.13943e-16	0.151986
INAVA	3.36421e-06	3.86126e-48	0.00276597	0.126335	0.299516	0.173181	0.001	0.121	0.311	0.00010927	1.94269e-46	0.153774
PFDN5	1.62539e-50	5.37113e-303	0.00277858	-0.855511	-1.09317	-0.237661	0.987	0.803	0.674	8.47159e-48	4.71487e-300	0.154218
ADAM15	0.228952	8.06921e-24	0.00285346	0.147572	0.342924	0.195352	0.067	0.182	0.39	1	2.36317e-22	0.158111
CD81	1.29134e-24	2.01571e-90	0.0028675	-0.773516	-0.614677	0.15884	0.769	0.152	0.339	1.96691e-22	2.15506e-88	0.158626
GCNT3	3.79598e-06	1.82937e-37	0.00287502	0.25277	0.352998	0.100229	0.003	0.136	0.287	0.000122341	7.22157e-36	0.158778
MT1M	4.10955e-12	2.56942e-15	0.00297372	0.456837	0.159726	-0.297112	0.006	0.227	0.113	2.30391e-10	6.44423e-14	0.163914
HIST1H1C	7.7518e-08	5.51181e-65	0.00297784	0.221998	0.62696	0.404962	0.018	0.212	0.38	2.90863e-06	3.77531e-63	0.163914
CPD	1.34458e-11	1.11955e-13	0.00299654	0.368613	0.191	-0.177613	0.076	0.409	0.251	7.30475e-10	2.76629e-12	0.164671
MRPL14	0.225469	2.20691e-07	0.0030383	0.0496007	0.290699	0.241098	0.304	0.348	0.55	1	5.03185e-06	0.166692
HIST1H2AC	1.07471e-10	1.92478e-73	0.00311372	0.2975	0.746471	0.448971	0.024	0.303	0.458	5.36664e-09	1.54339e-71	0.170392
NENF	8.10893e-09	3.23144e-17	0.00311597	-0.31068	-0.0961787	0.214502	0.555	0.288	0.449	3.36012e-07	8.38842e-16	0.170392
HSPB1	0.00815265	2.94126e-45	0.00315434	0.293462	0.799663	0.506201	0.774	0.788	0.848	0.208389	1.3996e-43	0.172208
NECTIN4	4.80102e-09	1.41437e-61	0.00316059	0.21407	0.400346	0.186275	0.001	0.167	0.369	2.0375e-07	9.17881e-60	0.172268
MMADHC	0.0369038	2.18939e-09	0.00320521	0.0576177	0.255681	0.198063	0.22	0.242	0.462	0.901171	5.08223e-08	0.174415
SAMD9	4.41463e-11	5.26006e-60	0.00322411	0.689613	0.611295	-0.0783179	0.066	0.318	0.484	2.27602e-09	3.32941e-58	0.175158
UPP1	1.36286e-07	5.51592e-22	0.00329506	-0.324901	-0.112805	0.212096	0.376	0.061	0.187	4.9957e-06	1.56858e-20	0.178721
ATP1B1	0.00437995	1.76357e-05	0.00332349	0.322641	0.117939	-0.204702	0.565	0.591	0.612	0.113964	0.000395081	0.179791
FAU	4.5839e-36	7.96059e-107	0.00332557	-0.760431	-0.548924	0.211507	0.997	0.939	0.965	1.26368e-33	1.14457e-104	0.179791
LURAP1L	3.06501e-09	2.85743e-52	0.00337098	0.127833	0.383075	0.255242	0	0.136	0.298	1.33124e-07	1.5549e-50	0.181697
CHST9	8.44917e-30	1.23897e-52	0.00337672	0.718512	0.498298	-0.220214	0.004	0.515	0.37	1.69782e-27	6.76405e-51	0.181697
EPHX1	2.41369e-06	0.000421393	0.00337717	0.576843	0.366765	-0.210078	0.166	0.424	0.369	7.92454e-05	0.00934601	0.181697
PRMT2	2.2106e-10	2.36125e-21	0.00340449	-0.349105	-0.227432	0.121673	0.357	0.015	0.132	1.07806e-08	6.64677e-20	0.182872
EEF2	1.67003e-08	9.56505e-10	0.00347301	0.354973	0.200208	-0.154765	0.655	0.712	0.754	6.68753e-07	2.2312e-08	0.186238
HECTD1	0.000497325	1.51718e-28	0.00347831	0.221407	0.34171	0.120303	0.099	0.197	0.387	0.0138475	4.86622e-27	0.186238
RBM47	0.0318507	2.30752e-19	0.00349152	0.163217	0.344962	0.181745	0.244	0.333	0.557	0.780063	6.25789e-18	0.186645
DRAP1	2.97388e-05	2.58555e-10	0.00352522	-0.29096	-0.0655912	0.225369	0.441	0.167	0.326	0.000897735	6.08653e-09	0.188145
CTTN	6.13002e-12	4.49407e-86	0.00359591	0.332505	0.546442	0.213938	0.01	0.318	0.544	3.39103e-10	4.52897e-84	0.191612
SERPINB3	1.32418e-42	4.65047e-106	0.00361966	3.24565	2.84013	-0.405512	0.012	0.742	0.619	5.25841e-40	6.57312e-104	0.192569
NET1	0.000663699	8.22427e-42	0.00362813	0.209001	0.462636	0.253635	0.043	0.258	0.438	0.0183118	3.59282e-40	0.192713
FLNB	2.35074e-11	1.6886e-76	0.00363671	0.255737	0.490523	0.234786	0.009	0.273	0.471	1.24862e-09	1.41524e-74	0.192861
CSRNP1	0.000290222	6.46864e-29	0.00365415	0.191897	0.285897	0.0939999	0.024	0.121	0.261	0.00820418	2.09693e-27	0.193479
RRAD	0.0725284	6.53837e-33	0.00368941	0.0150379	0.286772	0.271734	0	0.015	0.114	1	2.31283e-31	0.195036
RPS28	8.10417e-16	1.16345e-31	0.00372485	-0.365161	-0.157793	0.207367	0.999	0.955	0.982	6.14388e-14	4.02584e-30	0.19631
MAP2K3	0.122541	1.61666e-21	0.00372528	0.0888628	0.257705	0.168842	0.066	0.121	0.305	1	4.56621e-20	0.19631
RPS17	1.80865e-66	9.6197e-283	0.00374264	-1.65477	-1.4728	0.181964	0.964	0.152	0.328	2.15469e-63	7.82645e-280	0.196913
NFIC	4.28505e-14	1.87646e-29	0.00376026	0.478451	0.347932	-0.130519	0.066	0.439	0.389	2.85873e-12	6.15469e-28	0.197529
WARS	0.342843	4.02707e-19	0.00377369	0.0867116	0.533588	0.446877	0.211	0.197	0.364	1	1.08157e-17	0.197923
VSIR	0.0128093	4.24446e-09	0.00384507	0.151904	0.267562	0.115658	0.133	0.182	0.352	0.32199	9.81848e-08	0.20135
HOOK1	2.76567e-15	1.61609e-16	0.00385806	0.261699	0.120937	-0.140761	0.003	0.273	0.124	2.0187e-13	4.14039e-15	0.201714
PSMA1	4.25512e-13	2.20102e-31	0.00391799	-0.395881	-0.247301	0.14858	0.43	0.045	0.19	2.57134e-11	7.56123e-30	0.204526
ATP5ME	7.54858e-08	1.32623e-17	0.0039385	-0.358114	-0.0991946	0.258919	0.856	0.606	0.75	2.84517e-06	3.46159e-16	0.205276
TRIM2	6.82485e-29	3.5549e-63	0.00399354	0.423395	0.318291	-0.105105	0.001	0.348	0.326	1.32358e-26	2.35279e-61	0.207798
RBMS1	0.00400814	1.01305e-17	0.00399934	0.102271	0.26507	0.162799	0.193	0.182	0.371	0.104698	2.65246e-16	0.207798
RNF149	2.38259e-18	1.37592e-58	0.00405489	-0.570774	-0.43579	0.134984	0.574	0.03	0.154	2.30365e-16	8.51511e-57	0.210356
ISG15	4.34093e-17	1.03448e-144	0.00420271	1.19435	1.59031	0.395954	0.492	0.879	0.925	3.69389e-15	2.184e-142	0.217686
LAMTOR5	9.55156e-11	8.41797e-20	0.00421743	-0.375684	-0.151015	0.224668	0.646	0.348	0.533	4.8056e-09	2.3054e-18	0.21811
C4orf3	2.48315e-09	8.10835e-11	0.0042444	0.351796	0.11569	-0.236105	0.444	0.591	0.532	1.09131e-07	1.92369e-09	0.218878
GAPDH	9.28893e-05	1.79539e-64	0.00424541	0.607169	1.03644	0.429274	0.853	0.879	0.933	0.00270612	1.21973e-62	0.218878
RAN	0.0242161	1.93814e-11	0.0042722	-0.0829217	0.182215	0.265137	0.471	0.364	0.544	0.59924	4.64777e-10	0.219919
ENO1	0.000119851	3.10787e-21	0.00436863	-0.246615	0.00972058	0.256335	0.514	0.273	0.39	0.00346737	8.71903e-20	0.224537
NDUFC2	3.59683e-19	2.98002e-58	0.00447761	-0.467691	-0.337303	0.130389	0.486	0.03	0.162	3.68035e-17	1.83403e-56	0.229784
POLR2L	0.000248507	4.12661e-16	0.00454126	-0.225451	0.0824019	0.307853	0.774	0.606	0.754	0.00705485	1.05077e-14	0.232692
CLEC2B	0.00265335	4.32182e-12	0.00459781	-0.104632	0.227914	0.332546	0.27	0.106	0.268	0.0701885	1.04542e-10	0.235229
HELZ2	0.00354304	1.52235e-37	0.00461836	0.111476	0.30861	0.197134	0.016	0.121	0.294	0.092986	6.01673e-36	0.235918
PDIA3	7.5845e-09	2.24769e-09	0.00468979	0.348283	0.195436	-0.152848	0.288	0.485	0.429	3.16245e-07	5.21393e-08	0.238972
MAGED1	7.57383e-16	3.71154e-19	0.00469246	0.332505	0.191553	-0.140951	0.009	0.348	0.192	5.78124e-14	9.98434e-18	0.238972
NDUFA11	2.67186e-26	1.17904e-90	0.0047941	-0.64821	-0.481308	0.166901	0.66	0.076	0.234	4.52412e-24	1.26869e-88	0.243776
RPS11	3.69539e-42	3.19517e-146	0.0048561	-0.914525	-0.732398	0.182128	0.979	0.621	0.783	1.43334e-39	6.87622e-144	0.246553
BIRC3	2.16626e-08	1.076e-41	0.00489967	0.473174	0.388888	-0.0842853	0.016	0.167	0.259	8.54135e-07	4.68565e-40	0.248309
PSMA7	1.64777e-39	2.32811e-171	0.00490558	-1.0184	-0.921502	0.0968991	0.925	0.333	0.547	5.49645e-37	6.41807e-169	0.248309
NDFIP2	5.80816e-10	6.09826e-23	0.004914	0.421746	0.25373	-0.168016	0.025	0.318	0.283	2.70591e-08	1.77041e-21	0.248358
MT-ND1	0.320923	2.03923e-26	0.00493404	0.131777	0.37524	0.243463	0.961	0.955	0.966	1	6.27515e-25	0.248994
RPS10	4.96542e-65	6.12629e-313	0.0050104	-1.59437	-1.44334	0.151028	0.951	0.061	0.211	4.60087e-62	6.01043e-310	0.252465
SRP14	2.83302e-05	6.65886e-49	0.00504785	-0.225585	-0.398343	-0.172757	0.934	0.788	0.821	0.000855987	3.41198e-47	0.253969
SPINT1	9.62966e-05	1.57371e-58	0.00506706	0.595107	0.720444	0.125337	0.106	0.424	0.654	0.00280049	9.72115e-57	0.254551
RALA	5.80603e-06	7.54216e-19	0.00517031	0.295399	0.22511	-0.0702894	0.052	0.197	0.251	0.000185155	2.00946e-17	0.259347
FCER1G	5.55636e-73	5.47435e-319	0.00521847	-2.11696	-1.80344	0.313519	0.991	0.167	0.243	8.82589e-70	5.89057e-316	0.26137
EPS8L2	2.52563e-12	1.3244e-82	0.00523259	0.392062	0.641724	0.249662	0.006	0.258	0.466	1.43767e-10	1.23059e-80	0.261685
PTTG1IP	3.70854e-07	1.04225e-19	0.00526414	0.353769	0.350359	-0.00341016	0.204	0.409	0.523	1.30491e-05	2.84272e-18	0.262868
RPL6	1.03345e-16	1.88395e-37	0.00530316	-0.507151	-0.263347	0.243804	0.982	0.833	0.896	8.44924e-15	7.42823e-36	0.264421
SNX9	0.418607	4.19719e-22	0.00553729	0.0786037	0.278148	0.199545	0.058	0.121	0.296	1	1.19868e-20	0.275683
NCOA7	0.0050687	2.99092e-24	0.00561517	0.287289	0.5583	0.271011	0.159	0.394	0.434	0.131169	8.84468e-23	0.279144
PHACTR4	5.3245e-11	3.9889e-29	0.00566924	0.428014	0.310635	-0.117378	0.07	0.348	0.361	2.72826e-09	1.30066e-27	0.281412
ADGRF5	4.6314e-08	1.16943e-17	0.00574016	0.374693	0.15324	-0.221453	0	0.106	0.089	1.77779e-06	3.05711e-16	0.284509
HSBP1	0.0224459	9.45906e-35	0.00581419	0.229795	0.450593	0.220798	0.414	0.561	0.745	0.556261	3.45592e-33	0.287751
RPL17	6.98119e-54	1.25765e-203	0.00602833	-1.31742	-1.14351	0.173914	0.978	0.439	0.655	4.01503e-51	4.76722e-201	0.297907
AMOTL2	6.25503e-11	8.29696e-41	0.00608346	0.318211	0.287187	-0.0310235	0.003	0.197	0.27	3.19524e-09	3.54368e-39	0.300183
PHYHD1	1.11974e-17	2.16208e-19	0.0060924	0.252997	0.128743	-0.124254	0	0.273	0.13	9.98695e-16	5.87301e-18	0.300183
ITPR3	2.4481e-06	1.05092e-44	0.00611084	0.112912	0.294791	0.181879	0.001	0.121	0.287	8.02961e-05	4.96539e-43	0.300254
NFKBIZ	4.69033e-10	1.0623e-40	0.00611184	0.501461	0.382537	-0.118923	0.055	0.273	0.359	2.20671e-08	4.52555e-39	0.300254
SRGN	1.24236e-25	4.72465e-86	0.00614374	-1.06811	-0.753202	0.314909	0.87	0.167	0.25	2.02152e-23	4.74699e-84	0.301377
CALR	4.09868e-06	5.18236e-10	0.00619919	0.145244	0.269881	0.124637	0.451	0.394	0.592	0.000131842	1.21481e-08	0.303651
LPIN1	1.64689e-05	9.63386e-12	0.00624414	0.309406	0.183192	-0.126214	0.052	0.152	0.179	0.000505849	2.31859e-10	0.305404
RARRES3	8.37592e-26	8.08373e-68	0.00633857	1.10663	1.02938	-0.0772573	0.159	0.818	0.683	1.37633e-23	5.87471e-66	0.309333
CEACAM6	2.10586e-37	2.83043e-185	0.00634302	1.35116	1.83322	0.482058	0.004	0.636	0.768	6.21638e-35	8.8238e-183	0.309333
PLPP2	3.64748e-26	3.30877e-97	0.00640266	0.501693	0.757885	0.256192	0	0.47	0.576	6.05319e-24	4.02813e-95	0.311786
ABRACL	3.25568e-09	1.42975e-16	0.00642063	-0.286701	-0.146699	0.140002	0.456	0.121	0.28	1.40513e-07	3.66582e-15	0.312206
HMGB3	1.8126e-13	6.12915e-22	0.00643779	0.613491	0.381813	-0.231679	0.025	0.364	0.27	1.13226e-11	1.74148e-20	0.312584
MPZL2	0.0933958	5.83921e-17	0.00651244	0.205256	0.39342	0.188164	0.115	0.258	0.466	1	1.50991e-15	0.315749
CHL1	1.68829e-21	6.72245e-54	0.00653926	0.435318	0.33868	-0.0966385	0	0.333	0.328	2.11715e-19	3.83318e-52	0.31659
KLK11	7.45443e-37	1.12881e-82	0.0065758	0.882525	0.718413	-0.164113	0.001	0.621	0.535	2.12528e-34	1.05473e-80	0.317897
TMEM54	4.56925e-09	1.569e-47	0.00661121	0.141079	0.311731	0.170652	0	0.152	0.318	1.94409e-07	7.81153e-46	0.319146
SOX2	7.87547e-23	1.52477e-40	0.00663163	0.593349	0.390918	-0.202431	0.004	0.409	0.298	1.07225e-20	6.47098e-39	0.319322
RPS27L	1.53371e-30	9.35323e-88	0.00663399	-0.968086	-0.705129	0.262957	0.9	0.242	0.421	3.19751e-28	9.57042e-86	0.319322
FAM102A	6.85357e-06	6.28042e-43	0.00669407	0.175305	0.32245	0.147145	0.004	0.136	0.31	0.000217728	2.83486e-41	0.32175
RPL23	1.50711e-49	2.23063e-187	0.00672225	-1.14213	-0.942369	0.19976	0.961	0.318	0.513	7.73424e-47	7.15453e-185	0.322639
EXPH5	1.14102e-16	1.55001e-32	0.00675874	0.352142	0.190032	-0.16211	0.001	0.258	0.181	9.2832e-15	5.44823e-31	0.323924
DNAJA4	0.000278167	3.45754e-34	0.00688814	0.178166	0.258776	0.0806103	0.025	0.121	0.268	0.00787677	1.25498e-32	0.329652
GCLM	0.00168448	8.2998e-38	0.00696407	0.141886	0.342907	0.201021	0.025	0.167	0.338	0.045314	3.30772e-36	0.332809
KDELR2	0.582567	2.7251e-11	0.007102	0.141979	0.376503	0.234524	0.216	0.333	0.54	1	6.52089e-10	0.338915
SPTBN1	4.41146e-09	2.10254e-67	0.00724416	0.197326	0.418709	0.221383	0.006	0.182	0.359	1.88175e-07	1.51806e-65	0.345205
COX7C	4.41765e-08	2.59339e-81	0.00760048	-0.294694	-0.459172	-0.164478	0.976	0.833	0.826	1.70161e-06	2.35716e-79	0.361174
RNF141	2.28501e-07	9.79648e-17	0.00760093	0.3444	0.218164	-0.126235	0.054	0.288	0.268	8.17822e-06	2.51952e-15	0.361174
SLC38A2	0.00129071	1.17677e-36	0.00771184	0.245734	0.397628	0.151894	0.097	0.227	0.413	0.0349182	4.52228e-35	0.365923
TPPP3	0.04417	3.13793e-20	0.00828304	0.0498852	0.314038	0.264153	0.006	0.061	0.18	1	8.65771e-19	0.392468
RPL18A	2.77108e-18	1.51948e-43	0.00838444	-0.37981	-0.158045	0.221765	0.996	0.924	0.967	2.67153e-16	6.96228e-42	0.396709
SNHG12	0.00893135	8.5488e-40	0.00846663	0.158296	0.530852	0.372556	0.067	0.182	0.343	0.227422	3.56453e-38	0.40003
ALCAM	3.57043e-05	3.00398e-51	0.0085983	0.469818	0.669578	0.19976	0.171	0.455	0.672	0.00107007	1.60326e-49	0.405574
PRDM1	7.14807e-06	6.33538e-23	0.00860827	0.288542	0.19081	-0.0977321	0.007	0.106	0.146	0.000226222	1.83765e-21	0.405574
GNE	0.000939962	8.87479e-10	0.00870116	0.285273	0.103252	-0.182021	0.025	0.152	0.146	0.0256696	2.07163e-08	0.409372
RPS25	9.42501e-33	1.76787e-199	0.00881033	-0.701855	-0.800008	-0.0981528	0.999	0.848	0.926	2.22972e-30	6.27351e-197	0.413924
A4GALT	4.85744e-09	2.33528e-65	0.00882677	0.347865	0.611463	0.263598	0.016	0.318	0.51	2.05882e-07	1.60946e-63	0.414113
SNHG8	0.168991	6.29555e-12	0.00905573	-0.0644596	0.223606	0.288065	0.4	0.333	0.489	1	1.51954e-10	0.424258
PECAM1	5.48573e-14	7.62569e-100	0.00935276	-0.337922	-0.400988	-0.0630658	0.4	0.03	0.01	3.60212e-12	9.89767e-98	0.43756
ARL2	3.97861e-11	3.37207e-31	0.00936814	-0.283927	-0.217059	0.0668675	0.28	0	0.066	2.06399e-09	1.15485e-29	0.437665
IFI30	1.28116e-08	5.05448e-44	0.00945991	-0.453184	-0.195641	0.257543	0.445	0.061	0.118	5.18637e-07	2.33198e-42	0.441335
GALNT7	1.52244e-11	1.13547e-16	0.00951931	0.289383	0.17675	-0.112633	0.021	0.288	0.2	8.2042e-10	2.91576e-15	0.443486
HLA-A	0.000597802	0.101558	0.00964707	0.416681	0.0752643	-0.341417	0.987	0.939	0.979	0.0165347	1	0.448327
CXCL1	2.08388e-13	1.29554e-78	0.00965011	0.690254	1.02559	0.335339	0.009	0.303	0.473	1.29687e-11	1.13426e-76	0.448327
TMOD3	2.32411e-05	2.77419e-15	0.00975776	0.353769	0.330951	-0.0228181	0.199	0.348	0.48	0.000705417	6.94735e-14	0.452698
DNAJB1	0.000623206	2.76218e-44	0.00999686	0.411857	0.740871	0.329013	0.078	0.273	0.466	0.0172088	1.29045e-42	0.463146
HERC6	3.16079e-16	3.82001e-46	0.0102205	0.535848	0.442826	-0.0930223	0.028	0.409	0.421	2.47498e-14	1.85209e-44	0.472849
YWHAZ	0.000215799	2.1353e-43	0.0103137	0.337264	0.519204	0.18194	0.492	0.606	0.788	0.00615776	9.71721e-42	0.476503
EPCAM	9.55173e-20	2.47935e-91	0.0105437	0.645129	0.67282	0.0276905	0.001	0.409	0.566	1.02724e-17	2.7116e-89	0.486454
MARCH1	1.52812e-08	6.52245e-52	0.010628	-0.230714	-0.269734	-0.03902	0.283	0.03	0.018	6.17113e-07	3.53197e-50	0.489664
PPA1	0.11118	3.6221e-27	0.0107907	0.283792	0.542299	0.258507	0.232	0.47	0.621	1	1.1313e-25	0.496476
SLC15A3	3.30676e-13	1.03734e-43	0.0108068	-0.342589	-0.275396	0.0671928	0.364	0.015	0.087	2.02021e-11	4.75964e-42	0.496534
NR1D1	2.48869e-06	3.61046e-31	0.0109766	0.393542	0.285043	-0.1085	0.012	0.106	0.177	8.15474e-05	1.23396e-29	0.503639
KRT10	0.00100601	1.98909e-49	0.0111324	0.390496	0.646442	0.255946	0.196	0.5	0.675	0.0273714	1.02709e-47	0.510088
TAGLN2	2.04225e-06	3.16606e-11	0.0112463	-0.357244	-0.108055	0.249189	0.681	0.439	0.59	6.75828e-05	7.55978e-10	0.514599
MT-ND4L	2.61764e-44	9.3329e-242	0.0114161	1.79308	1.89889	0.105806	0.345	0.833	0.943	1.1489e-41	4.94155e-239	0.521654
GLRX	3.71102e-13	7.51483e-29	0.0115247	-0.407021	-0.163165	0.243856	0.705	0.288	0.485	2.2548e-11	2.42899e-27	0.525895
RASSF7	0.0574774	1.45917e-25	0.0116471	0.111646	0.282623	0.170977	0.051	0.152	0.325	1	4.42083e-24	0.530756
MIA2	1.04792e-06	5.95665e-06	0.0117884	0.302957	0.162862	-0.140096	0.102	0.409	0.262	3.556e-05	0.000133802	0.53646
EFHD2	1.93561e-10	1.84e-24	0.011821	-0.348797	-0.197769	0.151028	0.411	0.061	0.194	9.49503e-09	5.48007e-23	0.53721
MIR22HG	0.0293361	1.31333e-27	0.0119064	0.102665	0.284562	0.181897	0.024	0.121	0.272	0.720061	4.1407e-26	0.540357
RNASE1	0.000694896	5.04926e-37	0.0120554	0.108431	0.390039	0.281608	0.006	0.091	0.235	0.0191567	1.96762e-35	0.546376
PPIA	3.61619e-06	2.00415e-10	0.0121528	-0.279742	-0.048587	0.231155	0.931	0.848	0.893	0.000116998	4.7279e-09	0.55004
CD68	4.15444e-37	3.51482e-182	0.0122753	-0.985712	-0.982247	0.00346438	0.882	0.106	0.183	1.21561e-34	1.05625e-179	0.554831
PRSS27	2.70818e-07	5.05423e-10	0.0125228	1.19057	0.225807	-0.964762	0.001	0.106	0.041	9.63077e-06	1.18561e-08	0.565253
HSPD1	0.576616	2.2364e-18	0.0129448	0.081486	0.320213	0.238727	0.246	0.318	0.439	1	5.90186e-17	0.583173
CEACAM1	0.0185477	7.65834e-17	0.0129547	0.157934	0.307263	0.14933	0.046	0.106	0.248	0.462403	1.97418e-15	0.583173
PTPMT1	9.94042e-17	3.13367e-52	0.0131361	-0.454979	-0.341251	0.113728	0.481	0.045	0.168	8.14699e-15	1.70244e-50	0.59054
RABGGTB	2.39231e-09	6.5372e-19	0.0132122	-0.263339	-0.107887	0.155451	0.379	0.106	0.248	1.05277e-07	1.7431e-17	0.593163
YTHDC1	1.34141e-07	2.97296e-15	0.0132503	0.31472	0.191861	-0.122858	0.159	0.288	0.327	4.92247e-06	7.43954e-14	0.594072
SLC25A6	1.55749e-13	1.43265e-45	0.01327	-0.360713	-0.32276	0.0379539	0.76	0.364	0.515	9.74734e-12	6.86621e-44	0.594159
ARL4D	2.10888e-11	2.57181e-12	0.0132892	0.250003	0.140046	-0.109956	0.003	0.227	0.111	1.12374e-09	6.23911e-11	0.594221
AL138963.3	6.48887e-08	1.92896e-43	0.013322	0.11441	0.366184	0.251773	0	0.106	0.222	2.46525e-06	8.79018e-42	0.59489
SNHG7	0.833559	2.82568e-14	0.0137596	0.0374922	0.26589	0.228398	0.138	0.167	0.31	1	7.02356e-13	0.612819
MPRIP	0.00762963	1.0021e-24	0.0137603	0.155077	0.26401	0.108933	0.046	0.121	0.267	0.19532	3.00062e-23	0.612819
MAP3K13	0.107582	1.69163e-25	0.0138119	0.160362	0.381978	0.221615	0.172	0.348	0.49	1	5.11583e-24	0.614297
NOP53	0.000259128	4.32152e-56	0.0140767	-0.197668	-0.374424	-0.176756	0.646	0.439	0.299	0.00735012	2.56957e-54	0.624872
ETS2	0.00755559	1.96076e-33	0.0140871	0.313842	0.569158	0.255317	0.087	0.258	0.449	0.193573	7.00269e-32	0.624872
RALGPS2	0.000964755	8.08346e-36	0.0147853	0.0903646	0.270165	0.179801	0.01	0.106	0.237	0.0263134	3.05023e-34	0.654973
ASS1	1.70688e-27	2.61144e-129	0.0151589	0.831232	1.33793	0.506696	0.003	0.545	0.681	3.12837e-25	4.73423e-127	0.670632
COX17	2.80392e-12	1.3312e-28	0.0153501	-0.505885	-0.313838	0.192046	0.777	0.379	0.523	1.59336e-10	4.28204e-27	0.67819
PRSS8	1.63017e-11	5.36438e-67	0.015764	0.40656	0.577719	0.171158	0.003	0.227	0.408	8.72835e-10	3.8235e-65	0.695554
CYTH2	0.206299	8.14002e-23	0.0159161	0.0902683	0.25515	0.164882	0.064	0.152	0.308	1	2.35905e-21	0.701338
HSPH1	0.940339	1.9184e-13	0.0159867	0.0156264	0.282593	0.266967	0.162	0.167	0.287	1	4.71917e-12	0.703522
IL18	0.00057043	5.52524e-12	0.0160368	0.237109	0.258355	0.0212467	0.277	0.212	0.385	0.0158038	1.33555e-10	0.704794
BACE2	2.82841e-13	5.38603e-64	0.0161481	0.359812	0.581362	0.22155	0.015	0.394	0.505	1.73752e-11	3.63688e-62	0.708754
SERPING1	1.00921e-21	1.79461e-176	0.0164424	-0.971273	-1.10571	-0.134442	0.801	0.258	0.124	1.29478e-19	5.11647e-174	0.720721
GPC1	5.71097e-08	8.73886e-44	0.0166594	0.152653	0.312894	0.160242	0.001	0.167	0.318	2.17715e-06	4.02072e-42	0.729274
HM13	0.13619	1.20801e-24	0.017205	0.155442	0.363932	0.208491	0.108	0.242	0.418	1	3.61072e-23	0.75217
CD53	4.03873e-16	2.63867e-69	0.0172856	-0.493891	-0.417706	0.0761856	0.472	0	0.053	3.14766e-14	1.98687e-67	0.754706
LGALS7	1.30687e-05	1.76766e-34	0.0173232	0.252997	0.464644	0.211647	0	0.076	0.197	0.000404389	6.44412e-33	0.755361
MT-CYB	1.37325e-06	3.15059e-54	0.0173638	0.500547	0.698862	0.198315	0.961	0.909	0.972	4.61305e-05	1.8151e-52	0.756139
ANXA5	1.71486e-14	9.30426e-42	0.0174831	-0.66769	-0.410242	0.257448	0.816	0.348	0.43	1.18187e-12	4.05702e-40	0.760343
KCNK1	3.12014e-08	3.10708e-40	0.0177955	0.141079	0.308394	0.167316	0	0.136	0.278	1.21587e-06	1.31028e-38	0.77292
TRIM16	0.00222312	1.02629e-30	0.0178494	0.123248	0.296561	0.173314	0.015	0.136	0.284	0.0592307	3.49327e-29	0.774258
BPIFA1	1.78274e-22	8.14225e-49	0.0182006	4.0405	2.63078	-1.40971	0.007	0.409	0.311	2.40757e-20	4.15928e-47	0.788464
RBPJ	2.60945e-05	4.54242e-28	0.0182632	-0.163012	-0.283876	-0.120864	0.415	0.167	0.126	0.00078915	1.44444e-26	0.790027
RPL36AL	0.000332524	5.6795e-08	0.0182841	-0.259426	-0.0986305	0.160796	0.861	0.773	0.835	0.00936824	1.30207e-06	0.790027
RPS15	1.10053e-23	6.87568e-98	0.0186106	-0.54453	-0.483263	0.0612679	0.999	0.909	0.984	1.6172e-21	8.5261e-96	0.803095
KLK10	2.28635e-25	1.85106e-65	0.0186509	0.481676	0.800189	0.318513	0.001	0.439	0.418	3.66663e-23	1.28103e-63	0.803796
SPARCL1	9.59933e-12	8.19552e-13	0.0189879	0.284688	0.128146	-0.156542	0.001	0.212	0.101	5.2752e-10	2.00277e-11	0.817262
HMGB1	0.00210063	2.84455e-27	0.0200898	-0.143969	-0.331334	-0.187365	0.793	0.621	0.566	0.0561464	8.9011e-26	0.863578
PARAL1	3.84757e-14	1.94319e-111	0.0202055	-0.363583	-0.378621	-0.0150379	0.385	0.015	0	2.57201e-12	2.93299e-109	0.867434
HLA-DQB1	3.20662e-57	0	0.0202335	-1.73203	-1.88503	-0.153	0.97	0.167	0.059	2.2284e-54	0	0.867516
SLC9A3R1	2.19049e-17	7.50882e-37	0.020372	0.751488	0.714488	-0.0370001	0.069	0.606	0.487	1.91278e-15	2.90234e-35	0.872335
MUC16	4.57236e-31	1.01517e-169	0.0206061	1.24543	1.5478	0.302366	0.003	0.545	0.735	9.96864e-29	2.77565e-167	0.881229
APOBEC3A	4.69036e-07	5.51226e-38	0.0207028	0.510826	0.572403	0.0615769	0	0.091	0.186	1.64e-05	2.20735e-36	0.884228
RNF7	0.0926184	1.40971e-21	0.0208354	0.186292	0.370008	0.183716	0.253	0.394	0.586	1	3.98505e-20	0.888755
SERPINB11	1.23873e-25	1.77474e-43	0.0209152	0.911803	0.607175	-0.304628	0.003	0.439	0.301	2.02152e-23	8.10958e-42	0.89102
RSL24D1	6.17476e-15	7.72063e-46	0.0215981	-0.445375	-0.333018	0.112357	0.558	0.106	0.244	4.3638e-13	3.72163e-44	0.918563
BAG3	1.43753e-05	8.00642e-42	0.0216168	0.183417	0.372257	0.18884	0.009	0.152	0.31	0.000443177	3.50486e-40	0.918563
MYO5C	1.58104e-11	1.63511e-58	0.0220109	0.215566	0.387144	0.171578	0.001	0.227	0.384	8.49256e-10	1.00818e-56	0.932393
SAA1	1.23479e-16	1.81937e-27	0.0220257	1.07439	0.524719	-0.54967	0.007	0.318	0.208	9.99729e-15	5.72535e-26	0.932393
PCOLCE2	1.57991e-11	6.91701e-105	0.0220432	-0.404816	-0.419854	-0.0150379	0.391	0.015	0	8.49256e-10	9.65401e-103	0.932393
RPL15	2.51773e-48	1.16961e-164	0.0220541	-0.735633	-0.596846	0.138787	0.999	0.924	0.961	1.23506e-45	2.86872e-162	0.932393
MSI2	5.30027e-09	1.37819e-15	0.0221445	0.279156	0.179877	-0.0992792	0.03	0.258	0.203	2.23799e-07	3.46699e-14	0.935032
ARF4	0.00998178	1.45399e-28	0.0224628	0.335326	0.570544	0.235217	0.246	0.561	0.655	0.253203	4.67251e-27	0.947273
HOOK2	7.41353e-18	1.47434e-29	0.022708	0.37454	0.247385	-0.127156	0.021	0.394	0.249	6.70171e-16	4.85483e-28	0.956402
PPP2R2A	0.070264	8.41693e-26	0.0229985	0.133683	0.295341	0.161659	0.082	0.197	0.363	1	2.56171e-24	0.966668
UBB	1.83208e-33	4.27223e-197	0.0230097	-0.875057	-0.997421	-0.122364	0.981	0.833	0.692	4.62974e-31	1.46916e-194	0.966668
SLK	7.12137e-06	4.52501e-39	0.0237778	0.284704	0.351764	0.0670596	0.054	0.258	0.402	0.000225591	1.85431e-37	0.997682
REEP3	0.271893	1.83462e-20	0.0239285	0.206565	0.414001	0.207436	0.217	0.409	0.564	1	5.08283e-19	1
SLC44A4	5.50958e-17	4.72598e-91	0.0240854	0.440587	0.664251	0.223665	0.004	0.394	0.571	4.6293e-15	5.11833e-89	1
UQCR11	2.53112e-23	1.21269e-72	0.0242866	-0.711563	-0.510927	0.200636	0.94	0.621	0.747	3.62363e-21	9.58568e-71	1
DEGS2	5.09181e-15	6.27602e-19	0.0244745	0.274755	0.166465	-0.10829	0.001	0.273	0.152	3.62922e-13	1.67614e-17	1
RHOV	1.65618e-15	7.47781e-22	0.0246891	0.295988	0.216686	-0.0793018	0.003	0.303	0.189	1.23591e-13	2.12106e-20	1
RPS23	3.5296e-15	1.13543e-85	0.0249279	-0.40643	-0.427042	-0.0206122	0.997	0.879	0.954	2.55395e-13	1.13059e-83	1
SBDS	0.18458	1.80615e-22	0.0250986	0.194163	0.396036	0.201873	0.144	0.318	0.494	1	5.20273e-21	1
AQP5	1.60361e-38	1.97216e-120	0.0256423	1.45984	2.01898	0.559141	0.001	0.636	0.635	5.04639e-36	3.30579e-118	1
DYNLL1	1.44226e-10	2.67129e-23	0.0261143	-0.390423	-0.181066	0.209357	0.804	0.485	0.652	7.15915e-09	7.76864e-22	1
NTHL1	9.87668e-07	7.40483e-09	0.0272465	0.251914	0.162899	-0.0890152	0.057	0.288	0.161	3.35495e-05	1.71173e-07	1
ZNFX1	0.00171088	5.30356e-22	0.0275325	0.147185	0.279122	0.131938	0.076	0.258	0.305	0.04595	1.50948e-20	1
LGALS1	6.11665e-43	5.88975e-186	0.0280046	-1.62246	-1.38701	0.235458	0.945	0.182	0.225	2.48821e-40	1.87109e-183	1
SH3YL1	6.27331e-11	2.24795e-23	0.0281013	0.399968	0.311082	-0.0888865	0.034	0.379	0.348	3.19968e-09	6.54319e-22	1
ATOX1	2.03771e-08	8.5371e-16	0.0283493	-0.348395	-0.205158	0.143237	0.585	0.227	0.389	8.07267e-07	2.16392e-14	1
ADH7	1.6025e-07	2.64441e-39	0.0284995	0.307161	0.460505	0.153344	0.003	0.182	0.327	5.83564e-06	1.09035e-37	1
H1F0	1.06248e-18	1.03228e-49	0.0288732	0.58718	0.806343	0.219163	0.031	0.455	0.363	1.0548e-16	5.37189e-48	1
LGALS3	0.0462337	0.0011158	0.0289255	0.0316126	0.25639	0.224777	0.975	0.955	0.961	1	0.0246651	1
PRRG4	1.08093e-08	5.32182e-42	0.0291963	0.55028	0.391983	-0.158297	0.022	0.258	0.374	4.41329e-07	2.34195e-40	1
PRDX6	0.000464485	0.000213347	0.0300698	0.252464	0.125728	-0.126736	0.352	0.53	0.446	0.0129547	0.00475709	1
ADI1	1.93858e-06	2.09933e-06	0.0302775	0.32158	0.204225	-0.117354	0.139	0.394	0.325	6.42155e-05	4.73477e-05	1
FXYD5	9.15478e-15	1.36284e-49	0.0306244	-0.614107	-0.463079	0.151028	0.585	0.061	0.161	6.40201e-13	7.07002e-48	1
INSIG1	0.263759	3.81427e-17	0.0309942	0.104722	0.378649	0.273928	0.066	0.152	0.268	1	9.88598e-16	1
PEA15	0.0114659	4.81977e-19	0.0310726	0.150373	0.254323	0.10395	0.067	0.152	0.288	0.289749	1.29239e-17	1
ITGA3	0.00769725	1.97993e-31	0.0311456	0.0874017	0.259613	0.172212	0.013	0.091	0.214	0.1969	6.80871e-30	1
NCCRP1	1.80639e-07	5.39011e-10	0.0311485	0.447268	0.124469	-0.322798	0.003	0.136	0.069	6.54244e-06	1.26263e-08	1
RNF145	2.09488e-13	3.50101e-68	0.0312895	0.559737	0.592707	0.0329707	0.07	0.424	0.56	1.30128e-11	2.56103e-66	1
RBP4	6.32096e-17	4.1303e-143	0.0312984	-0.698892	-0.755914	-0.0570223	0.541	0.015	0.002	5.29769e-15	8.50459e-141	1
RPL38	9.46753e-66	1.87409e-262	0.0313997	-1.15865	-1.00059	0.15806	0.994	0.712	0.856	9.86902e-63	1.22576e-259	1
CCNO	3.82195e-18	6.28478e-31	0.0314138	0.459818	0.504334	0.0445162	0.004	0.333	0.221	3.59849e-16	2.14357e-29	1
NUPR1	6.49482e-17	1.8087e-59	0.0317169	-0.901614	-0.382174	0.519441	0.871	0.364	0.423	5.42977e-15	1.13621e-57	1
FAM214A	3.444e-07	5.5636e-18	0.0318782	0.263294	0.200198	-0.0630958	0.045	0.182	0.21	1.21439e-05	1.459e-16	1
LYPD2	6.70373e-35	6.35852e-76	0.0320408	2.54333	2.346	-0.197322	0.007	0.591	0.454	1.747e-32	5.27615e-74	1
CRIP2	3.0184e-18	3.50281e-57	0.0321094	0.339951	0.508014	0.168063	0.003	0.348	0.384	2.90158e-16	2.12442e-55	1
APOC1	3.63394e-136	0	0.0323692	-3.00841	-3.4981	-0.489684	0.999	0.258	0.122	2.42435e-132	0	1
NPEPPS	0.0278825	4.13382e-20	0.0324423	0.137048	0.280069	0.143022	0.12	0.212	0.374	0.685391	1.13866e-18	1
RARRES1	3.52455e-12	4.96525e-19	0.0325896	1.3877	0.925058	-0.462641	0.055	0.394	0.283	1.9826e-10	1.33033e-17	1
HSPA8	0.0311661	1.11216e-30	0.0330794	0.196142	0.462238	0.266096	0.549	0.606	0.702	0.763855	3.78169e-29	1
TIMP2	1.84591e-17	1.17132e-72	0.0335927	-0.484304	-0.43944	0.0448642	0.58	0.076	0.147	1.62464e-15	9.28072e-71	1
RPL27	4.70461e-52	1.36762e-183	0.0336132	-0.971623	-0.77769	0.193933	0.996	0.712	0.825	2.53115e-49	4.14724e-181	1
UBA52	1.25037e-65	2.2088e-244	0.0336438	-1.0073	-0.869332	0.137969	0.994	0.788	0.884	1.22672e-62	1.20785e-241	1
RPL7	1.69713e-29	4.81372e-111	0.0349091	-0.75991	-0.624978	0.134931	0.972	0.652	0.809	3.36972e-27	7.2005e-109	1
ATP1B3	3.65348e-09	6.04768e-28	0.0353924	-0.263731	-0.221106	0.0426246	0.406	0.106	0.188	1.56846e-07	1.91943e-26	1
PTPN12	1.83275e-08	9.35692e-22	0.0354069	-0.297574	-0.187225	0.110349	0.343	0.045	0.139	7.32156e-07	2.65182e-20	1
SDC4	6.79268e-08	7.47953e-63	0.035576	0.389889	0.590131	0.200242	0.045	0.348	0.53	2.57481e-06	4.94049e-61	1
ATP6V0E1	6.06299e-12	1.83845e-31	0.0356215	-0.48262	-0.295551	0.18707	0.786	0.439	0.563	3.35952e-10	6.32871e-30	1
LITAF	5.08405e-14	7.9099e-41	0.035734	-0.527662	-0.356265	0.171397	0.691	0.212	0.34	3.37155e-12	3.3827e-39	1
NMT1	2.88581e-09	6.42052e-24	0.0357424	-0.35468	-0.254371	0.100309	0.418	0.061	0.164	1.25833e-07	1.88529e-22	1
C1QA	2.2106e-71	0	0.0357809	-2.44997	-2.68588	-0.235914	0.99	0.106	0.047	3.20604e-68	0	1
TAOK1	1.41143e-70	4.24985e-255	0.0358607	1.43213	1.46453	0.0324082	0.079	0.848	0.728	1.96172e-67	2.44418e-252	1
ASPH	7.10735e-05	3.54705e-39	0.0360154	0.317464	0.507305	0.189842	0.078	0.409	0.535	0.00208514	1.45713e-37	1
IGSF6	8.30677e-29	2.36004e-145	0.0365073	-0.826304	-0.764556	0.061748	0.663	0	0.048	1.60167e-26	5.01425e-143	1
FBXO32	1.55091e-05	2.51607e-21	0.0367261	0.330321	0.298272	-0.0320488	0.025	0.167	0.237	0.000477248	7.07662e-20	1
AHNAK	7.12084e-07	1.74293e-25	0.0376153	0.258071	0.264653	0.00658146	0.222	0.318	0.417	2.44624e-05	5.26143e-24	1
RPL32	1.07258e-21	9.81664e-68	0.0378445	-0.526606	-0.361632	0.164974	0.999	0.909	0.972	1.36557e-19	7.11856e-66	1
RDH10	2.04947e-08	1.38211e-63	0.0381191	0.603466	0.94879	0.345324	0.058	0.394	0.557	8.10963e-07	9.29497e-62	1
TENT5A	0.0642899	2.62109e-12	0.0383304	0.15109	0.328191	0.177101	0.16	0.212	0.371	1	6.35404e-11	1
PI3	2.29304e-13	5.18826e-19	0.0384702	0.274755	0.213789	-0.0609659	0.001	0.212	0.109	1.41909e-11	1.38896e-17	1
BLOC1S1	3.4055e-18	3.35675e-61	0.0388972	-0.529323	-0.38363	0.145693	0.63	0.152	0.278	3.24563e-16	2.16579e-59	1
FAM177A1	0.23946	2.76907e-18	0.0397261	0.139917	0.320898	0.180981	0.166	0.288	0.439	1	7.30182e-17	1
YWHAB	5.71892e-06	1.62611e-08	0.0397647	-0.315872	-0.158985	0.156887	0.658	0.394	0.559	0.000182726	3.746e-07	1
RPL18	0.21205	7.75138e-13	0.0412818	0.154903	0.312051	0.157149	0.969	0.939	0.976	1	1.89701e-11	1
USP18	0.0952362	3.59998e-20	0.0414373	0.0953821	0.258411	0.163028	0.033	0.121	0.243	1	9.92433e-19	1
LY96	1.51123e-26	3.90176e-131	0.0415535	-0.688639	-0.622623	0.066016	0.627	0	0.046	2.58513e-24	7.19067e-129	1
PTPRK	1.33417e-11	2.82063e-60	0.041879	0.250003	0.426742	0.176739	0.003	0.242	0.399	7.26003e-10	1.79557e-58	1
UBE2L6	5.80089e-06	4.86534e-07	0.0421315	0.283142	0.14176	-0.141382	0.241	0.424	0.364	0.000185155	1.10328e-05	1
SNHG25	1.67999e-19	1.34509e-102	0.0426245	-0.654945	-0.603516	0.0514298	0.577	0	0.037	1.76224e-17	1.8239e-100	1
B4GALT5	7.39948e-06	5.10129e-43	0.0429255	0.267873	0.450029	0.182155	0.064	0.348	0.466	0.000233514	2.31201e-41	1
BZW1	0.000218245	2.41393e-10	0.0429638	0.274473	0.245261	-0.0292118	0.324	0.394	0.53	0.00622222	5.68655e-09	1
GMDS	0.0092376	4.37618e-21	0.0431568	0.136055	0.274048	0.137992	0.031	0.182	0.292	0.234862	1.22361e-19	1
SYTL2	2.77451e-10	3.29015e-58	0.0431701	0.293003	0.437866	0.144864	0.006	0.227	0.388	1.33936e-08	2.02117e-56	1
GRINA	1.57313e-09	7.87972e-29	0.0435841	-0.319407	-0.165164	0.154244	0.49	0.136	0.267	7.02476e-08	2.54447e-27	1
OAZ1	2.96577e-43	6.41908e-194	0.0436123	-1.0336	-0.950914	0.0826898	0.975	0.652	0.79	1.23662e-40	2.14121e-191	1
PLEKHA5	2.65239e-21	5.33029e-39	0.0436234	0.417997	0.297578	-0.120419	0.007	0.409	0.295	3.26479e-19	2.17628e-37	1
CCDC186	3.17187e-12	7.85246e-21	0.0439972	0.357275	0.239401	-0.117874	0.058	0.409	0.3	1.79634e-10	2.18279e-19	1
TUBA1B	6.83981e-18	3.74091e-131	0.0440096	-0.856755	-0.988124	-0.131368	0.9	0.485	0.327	6.19988e-16	6.97126e-129	1
GOLM1	8.49573e-14	2.24286e-44	0.0444709	0.729195	0.55625	-0.172945	0.045	0.409	0.463	5.44985e-12	1.05373e-42	1
BHLHE40	0.392345	3.25743e-15	0.044679	0.131721	0.327811	0.196089	0.114	0.212	0.361	1	8.14527e-14	1
RHOC	0.00076658	4.43853e-33	0.0448168	0.257921	0.445928	0.188007	0.091	0.364	0.486	0.0210633	1.57506e-31	1
B4GALT4	8.91717e-06	7.52395e-38	0.04498	0.191391	0.382003	0.190611	0.013	0.197	0.332	0.000279296	3.00931e-36	1
CFD	3.49224e-19	2.22559e-165	0.0452853	-0.801966	-0.946082	-0.144116	0.759	0.167	0.074	3.58433e-17	5.6671e-163	1
PFN2	1.93303e-18	1.23278e-36	0.0453511	0.332134	0.22478	-0.107354	0	0.273	0.216	1.89091e-16	4.72664e-35	1
BAIAP2	2.8078e-11	1.42072e-63	0.0453586	0.290852	0.467953	0.177101	0.019	0.333	0.464	1.47728e-09	9.53541e-62	1
VGLL4	2.19909e-10	4.4188e-18	0.0456529	0.320227	0.210146	-0.110081	0.043	0.333	0.257	1.07401e-08	1.16244e-16	1
TSC22D1	3.2623e-09	1.16626e-76	0.0456613	0.589287	0.855005	0.265718	0.1	0.515	0.667	1.40595e-07	9.84882e-75	1
FCGR2A	4.72436e-17	6.07684e-84	0.0460263	-0.549066	-0.492463	0.0566022	0.501	0	0.04	3.99976e-15	5.87551e-82	1
COTL1	2.50929e-20	9.65001e-86	0.0461743	-0.673863	-0.529042	0.144822	0.63	0.03	0.113	2.82778e-18	9.63759e-84	1
IFI44L	0.000856656	1.18167e-36	0.0467478	0.211339	0.401461	0.190122	0.127	0.288	0.449	0.0234803	4.53589e-35	1
ACO1	3.68763e-09	8.40811e-78	0.0468949	-0.280387	-0.3203	-0.0399125	0.313	0.03	0.005	1.58108e-07	7.22859e-76	1
RPL35A	7.30764e-16	2.6051e-39	0.0471073	-0.445023	-0.277531	0.167492	0.999	0.909	0.963	5.6037e-14	1.07547e-37	1
MT1E	5.70681e-27	8.9152e-74	0.0474133	1.3465	1.17019	-0.176305	0.052	0.652	0.569	1.02898e-24	7.1832e-72	1
CXCL17	3.87795e-54	6.88035e-217	0.0483571	2.2895	2.19881	-0.0906945	0.007	0.833	0.837	2.30994e-51	2.86885e-214	1
SMIM5	0.000368792	2.57537e-24	0.0487106	0.0933364	0.276567	0.183231	0.006	0.106	0.19	0.0103464	7.63614e-23	1
IER3	0.000193385	4.28317e-40	0.0492931	0.32355	0.490504	0.166953	0.048	0.212	0.362	0.00553228	1.79942e-38	1
IFI44	0.019978	1.15058e-27	0.0493691	0.166407	0.335908	0.169501	0.118	0.258	0.413	0.497317	3.63103e-26	1
ITM2B	7.40709e-17	1.97835e-133	0.0506317	-0.428332	-0.586605	-0.158273	0.988	0.848	0.81	6.13097e-15	3.77097e-131	1
RPS2	4.33038e-40	4.30065e-140	0.0506511	-0.783665	-0.609761	0.173904	0.997	0.894	0.927	1.47396e-37	8.74736e-138	1
LSM6	2.55387e-09	6.91054e-68	0.0508206	-0.311712	-0.39741	-0.0856979	0.502	0.152	0.116	1.11944e-07	5.03307e-66	1
RPS13	4.96161e-14	5.27838e-34	0.0511644	-0.449987	-0.252164	0.197823	0.999	0.924	0.959	3.2969e-12	1.90966e-32	1
PLEK	5.46261e-07	5.95139e-24	0.0516168	-0.261944	-0.186527	0.0754166	0.27	0.015	0.065	1.89414e-05	1.74908e-22	1
HSBP1L1	0.0252852	4.37836e-25	0.0519306	0.182106	0.343934	0.161827	0.07	0.227	0.374	0.624769	1.31813e-23	1
DBI	2.02047e-07	1.08128e-66	0.0534299	-0.413362	-0.535996	-0.122633	0.747	0.47	0.333	7.25479e-06	7.64159e-65	1
RPL35	5.04351e-39	1.08172e-136	0.0536449	-0.77323	-0.623638	0.149592	0.996	0.879	0.929	1.6657e-36	2.13508e-134	1
SVIL	5.19302e-10	2.18613e-28	0.0544383	-0.32189	-0.217763	0.104127	0.373	0.061	0.165	2.4295e-08	6.99163e-27	1
SSR3	9.41831e-09	1.40807e-21	0.0545771	-0.325922	-0.181714	0.144208	0.514	0.167	0.302	3.8786e-07	3.9838e-20	1
RPS27A	6.56032e-26	1.45499e-96	0.0549389	-0.65969	-0.524277	0.135414	0.997	0.879	0.962	1.08333e-23	1.72719e-94	1
KRT19	2.23696e-63	0	0.0551809	2.78765	3.17883	0.391181	0.013	0.939	0.965	1.96364e-60	0	1
TP53INP2	1.86817e-09	2.42846e-29	0.0559806	0.362771	0.25205	-0.110721	0.009	0.197	0.215	8.31996e-08	7.92624e-28	1
WASL	7.84909e-08	1.30038e-55	0.0565179	0.345374	0.540901	0.195526	0.039	0.348	0.497	2.94182e-06	7.69094e-54	1
CDK16	0.00445307	1.2483e-24	0.0571463	0.141886	0.254062	0.112176	0.025	0.152	0.285	0.115776	3.7278e-23	1
RPS29	7.37901e-105	0	0.0573384	-1.38337	-1.25184	0.13153	0.999	0.894	0.926	2.23765e-101	0	1
NDUFA4	2.42309e-12	7.39737e-79	0.0585147	-0.396796	-0.51681	-0.120014	0.939	0.667	0.716	1.38166e-10	6.56261e-77	1
ZG16B	7.96769e-16	2.47086e-27	0.059403	0.417487	0.322792	-0.0946948	0.016	0.364	0.245	6.06799e-14	7.73902e-26	1
FABP5	3.37103e-33	6.33416e-120	0.0595823	-0.871545	-0.707649	0.163896	0.879	0.182	0.317	8.2682e-31	1.04083e-117	1
STXBP6	1.25167e-13	2.16743e-19	0.0599152	0.250003	0.161116	-0.0888865	0.003	0.258	0.154	7.89261e-12	5.88273e-18	1
SLC9A3R2	7.92621e-36	2.10205e-98	0.0602613	0.759386	0.767354	0.00796787	0.019	0.697	0.605	2.14955e-33	2.62614e-96	1
YBX1	1.65619e-34	6.90747e-132	0.0606249	-0.801614	-0.620468	0.181146	0.97	0.606	0.752	4.2826e-32	1.30177e-129	1
ADAM17	3.46569e-09	2.09948e-29	0.0607383	-0.322719	-0.251504	0.0712149	0.33	0.015	0.083	1.49168e-07	6.87266e-28	1
AC026369.3	6.38739e-31	1.75861e-203	0.0607663	-0.681872	-0.725414	-0.0435423	0.637	0.015	0.001	1.37461e-28	6.59124e-201	1
HSPA1A	0.771678	1.84071e-12	0.0613439	0.0493362	0.623066	0.57373	0.232	0.242	0.292	1	4.47853e-11	1
SDR16C5	1.42445e-10	4.39386e-48	0.0616167	0.141079	0.268157	0.127078	0	0.152	0.263	7.08128e-09	2.20732e-46	1
IGF2BP2	3.19036e-06	2.73269e-41	0.0617285	0.148172	0.292338	0.144166	0.006	0.136	0.261	0.000103927	1.18229e-39	1
MSMB	1.33974e-38	9.18711e-98	0.0618642	2.68714	2.26789	-0.419252	0.015	0.621	0.501	4.25616e-36	1.12667e-95	1
MX2	3.12956e-09	1.03273e-65	0.0620917	0.408103	0.609394	0.201291	0.07	0.364	0.501	1.35751e-07	7.17681e-64	1
MAP1LC3A	3.70262e-08	6.43972e-43	0.0622041	0.315932	0.376103	0.060171	0.049	0.242	0.352	1.43681e-06	2.90283e-41	1
TPP1	1.27165e-14	2.81055e-67	0.0633474	-0.446502	-0.404394	0.0421079	0.456	0.015	0.063	8.81883e-13	2.01616e-65	1
FUOM	3.36324e-16	4.16466e-68	0.0637194	-0.383742	-0.337511	0.0462305	0.37	0	0.041	2.62734e-14	3.03984e-66	1
SLC16A9	1.62148e-12	6.02804e-21	0.0638743	0.274755	0.167234	-0.107521	0.001	0.227	0.161	9.43941e-11	1.67844e-19	1
PDLIM5	0.000232091	8.90275e-43	0.0653364	0.396213	0.629889	0.233676	0.151	0.455	0.595	0.00661132	3.98082e-41	1
XAF1	1.03827e-11	3.57013e-46	0.0662574	0.368574	0.375878	0.00730411	0.099	0.348	0.416	5.67764e-10	1.73599e-44	1
MARCKS	0.000509737	4.67656e-41	0.0673626	0.163673	0.289745	0.126073	0.037	0.136	0.24	0.0141812	2.01285e-39	1
ATP5MC2	0.00199284	4.07022e-41	0.0699873	-0.147238	-0.292653	-0.145415	0.894	0.773	0.713	0.0533509	1.75641e-39	1
ARID5B	2.65733e-08	9.3574e-37	0.0700326	0.433152	0.331932	-0.10122	0.009	0.182	0.258	1.03916e-06	3.61267e-35	1
DECR1	1.55697e-08	2.12109e-81	0.0701595	-0.343194	-0.456628	-0.113434	0.519	0.182	0.096	6.27245e-07	1.93315e-79	1
CHCHD2	0.0134584	1.14283e-19	0.070168	0.0993156	0.261545	0.162229	0.709	0.697	0.823	0.337797	3.11196e-18	1
S100A9	8.47276e-24	2.46608e-141	0.0702583	0.49801	-0.563443	-1.06145	0.963	0.364	0.258	1.26172e-21	5.04669e-139	1
TUBB2A	0.0138506	1.54142e-22	0.0705458	0.175198	0.352992	0.177795	0.054	0.227	0.345	0.347118	4.4517e-21	1
ATP1A1	9.89655e-11	4.03313e-24	0.0705865	0.557562	0.436802	-0.12076	0.162	0.545	0.514	4.9642e-09	1.19056e-22	1
DCXR	8.2344e-09	1.99781e-14	0.0711476	0.374578	0.251145	-0.123433	0.198	0.5	0.402	3.40366e-07	4.97321e-13	1
MAN1A1	2.07694e-09	2.21718e-35	0.0720152	-0.262249	-0.225621	0.0366276	0.262	0	0.036	9.21284e-08	8.26353e-34	1
BRI3	1.0318e-26	1.96585e-105	0.0723089	-0.887067	-0.712625	0.174443	0.814	0.152	0.268	1.81145e-24	2.76688e-103	1
BTG3	0.00195563	1.17491e-28	0.0735834	0.180896	0.344047	0.163151	0.048	0.227	0.347	0.0523968	3.78297e-27	1
EFEMP1	3.44855e-15	1.26328e-30	0.0749477	0.298982	0.221869	-0.0771128	0	0.242	0.21	2.50072e-13	4.2781e-29	1
CD2AP	7.54053e-14	5.34229e-30	0.076154	0.373073	0.255613	-0.11746	0.022	0.333	0.269	4.8746e-12	1.7767e-28	1
SPI1	5.80729e-38	4.45376e-200	0.076522	-0.943846	-0.907905	0.0359409	0.798	0.015	0.056	1.77719e-35	1.61483e-197	1
CTSH	1.73663e-14	1.71361e-50	0.0770883	-0.467979	-0.339652	0.128326	0.555	0.091	0.192	1.19441e-12	9.03018e-49	1
IRF6	1.54034e-07	1.04333e-44	0.0771854	0.209596	0.340249	0.130653	0.007	0.182	0.318	5.61543e-06	4.93652e-43	1
SLC34A2	2.99545e-16	4.07604e-65	0.077471	0.425466	0.842477	0.417011	0	0.258	0.38	2.35104e-14	2.79762e-63	1
SPRR1A	7.33349e-06	4.44116e-27	0.0778294	0.241162	0.297641	0.0564794	0	0.076	0.143	0.000231871	1.38323e-25	1
LGALS9B	3.7637e-15	2.55783e-28	0.0794672	0.276253	0.184745	-0.0915083	0	0.227	0.175	2.71157e-13	8.16475e-27	1
RPL4	9.88224e-11	1.18719e-25	0.0808447	-0.378108	-0.240921	0.137187	0.874	0.561	0.704	4.9642e-09	3.60338e-24	1
KRTCAP3	6.29222e-18	3.13319e-46	0.0830036	0.295988	0.34215	0.0461621	0.003	0.348	0.339	5.73469e-16	1.52575e-44	1
ALOX15	1.98e-16	8.63746e-27	0.0831108	0.440587	0.295179	-0.145408	0.004	0.318	0.214	1.57254e-14	2.68268e-25	1
SERINC2	9.5598e-06	9.02083e-49	0.0834682	0.420078	0.614952	0.194875	0.099	0.455	0.593	0.000298025	4.59401e-47	1
CAP1	2.63699e-07	9.98307e-19	0.0841191	-0.366532	-0.231999	0.134533	0.526	0.182	0.288	9.38764e-06	2.65131e-17	1
CORO1C	2.12393e-08	1.16371e-28	0.0847006	-0.316696	-0.223077	0.0936189	0.372	0.061	0.129	8.3943e-07	3.75053e-27	1
CTSB	4.94881e-09	1.52535e-22	0.0859754	-0.4384	-0.158694	0.279706	0.819	0.485	0.593	2.09489e-07	4.40912e-21	1
ERBB3	3.01375e-15	1.5885e-77	0.0866742	0.399486	0.536197	0.136711	0.006	0.333	0.492	2.19497e-13	1.35866e-75	1
TXNIP	3.69887e-18	3.76963e-131	0.0872426	-0.732942	-0.93672	-0.203778	0.945	0.561	0.406	3.49527e-16	6.98576e-129	1
ITGB4	1.2199e-08	1.11769e-42	0.0880378	0.165556	0.294791	0.129235	0.001	0.167	0.289	4.95041e-07	4.97766e-41	1
TGFBI	3.91196e-09	1.51339e-37	0.0893221	-0.274857	-0.227758	0.0470989	0.268	0	0.033	1.67297e-07	5.9884e-36	1
CD14	1.10511e-09	4.96673e-41	0.0903146	-0.34096	-0.292993	0.0479666	0.297	0	0.032	5.04975e-08	2.13499e-39	1
PML	0.0030311	5.91218e-24	0.0909629	0.16812	0.300692	0.132572	0.06	0.242	0.332	0.0799907	1.73909e-22	1
HNRNPA2B1	3.70435e-08	5.21287e-19	0.0911024	0.307327	0.186278	-0.121049	0.541	0.652	0.671	1.43681e-06	1.39443e-17	1
CFH	1.289e-18	1.54087e-42	0.0918943	0.361228	0.286506	-0.0747219	0.003	0.333	0.29	1.27588e-16	6.83496e-41	1
DENND2C	4.06532e-07	4.76696e-39	0.0920134	0.2018	0.289906	0.088106	0.003	0.136	0.25	1.42594e-05	1.95106e-37	1
CLDN23	0.065824	4.99011e-18	0.0925846	0.178043	0.35098	0.172937	0.051	0.182	0.31	1	1.31067e-16	1
LRRFIP1	5.58483e-07	8.34506e-16	0.0932681	-0.260499	-0.221758	0.0387415	0.579	0.258	0.372	1.93451e-05	2.11685e-14	1
SMIM31	2.73791e-15	3.0691e-42	0.0934267	0.330636	0.306227	-0.0244083	0.001	0.288	0.31	2.00282e-13	1.35418e-40	1
LAD1	1.97036e-07	1.96993e-30	0.0940816	0.141079	0.261174	0.120095	0	0.136	0.25	7.09009e-06	6.65092e-29	1
DHRS9	3.22245e-10	1.02504e-64	0.0943143	0.626456	0.949119	0.322664	0.051	0.439	0.561	1.53999e-08	6.99229e-63	1
CLINT1	3.15685e-13	6.29065e-30	0.0946561	0.601626	0.492187	-0.109439	0.109	0.561	0.51	1.93217e-11	2.08793e-28	1
DHCR24	1.15545e-08	1.74294e-29	0.096314	0.492146	0.550525	0.0583786	0.09	0.485	0.458	4.70604e-07	5.72801e-28	1
VKORC1	1.96066e-15	1.05553e-71	0.0976776	-0.394915	-0.359165	0.03575	0.39	0	0.035	1.45661e-13	8.26509e-70	1
OST4	1.41174e-07	4.02118e-21	0.098675	-0.307113	-0.158158	0.148955	0.856	0.621	0.74	5.1692e-06	1.12529e-19	1
LIPA	8.48516e-14	2.54402e-62	0.0987282	-0.583024	-0.514316	0.0687076	0.483	0.015	0.071	5.44985e-12	1.67049e-60	1
ALDOA	3.564e-06	1.71017e-53	0.0992722	0.539013	0.749492	0.210479	0.222	0.591	0.701	0.000115422	9.60373e-52	1
LRRFIP2	0.278132	1.47302e-14	0.100885	0.117283	0.265335	0.148052	0.085	0.197	0.316	1	3.66956e-13	1
RPL10	1.02812e-23	1.75186e-128	0.101394	-0.514828	-0.528475	-0.013647	0.999	0.924	0.978	1.51747e-21	3.12496e-126	1
MME	3.8657e-17	1.80728e-95	0.102322	-0.276396	-0.30534	-0.0289435	0.286	0.015	0.001	3.31486e-15	2.10054e-93	1
HES4	2.03619e-22	6.02949e-120	0.102373	0.840367	0.918238	0.0778705	0.009	0.485	0.645	2.73876e-20	1.00062e-117	1
ARHGAP5	3.74095e-10	3.56206e-38	0.102669	0.291661	0.282853	-0.00880789	0.03	0.258	0.308	1.77603e-08	1.43329e-36	1
SPINT1-AS1	3.41553e-22	8.18472e-56	0.1037	0.476119	0.385157	-0.0909621	0.016	0.47	0.414	4.55727e-20	4.85797e-54	1
CDK2AP2	0.129633	8.35206e-11	0.104074	0.156307	0.30266	0.146352	0.123	0.288	0.339	1	1.9801e-09	1
HIST2H2BE	0.000236498	1.24986e-30	0.104569	0.117393	0.26119	0.143797	0.01	0.121	0.219	0.00672538	4.24125e-29	1
RCN1	0.00906882	9.1714e-23	0.10557	0.136055	0.252352	0.116297	0.031	0.167	0.291	0.230746	2.65564e-21	1
SLC6A14	1.48031e-18	1.23982e-92	0.106204	0.678074	0.967658	0.289583	0.004	0.424	0.581	1.4566e-16	1.37855e-90	1
PTPRF	2.33852e-21	5.1818e-46	0.107215	0.385056	0.277163	-0.107893	0	0.318	0.269	2.89986e-19	2.50506e-44	1
MUC5AC	3.68443e-32	1.42807e-80	0.107268	2.07898	1.68348	-0.395501	0.004	0.485	0.389	8.53482e-30	1.29095e-78	1
GOLGA4	4.7383e-09	3.52931e-17	0.109643	0.34303	0.240482	-0.102548	0.124	0.47	0.359	2.01345e-07	9.15453e-16	1
ARHGDIB	2.38004e-19	1.34468e-120	0.109672	-0.667933	-0.703898	-0.0359646	0.744	0.106	0.102	2.46556e-17	2.26539e-118	1
ADGRF1	6.12747e-21	3.2477e-103	0.11011	0.682863	0.8825	0.199637	0.004	0.424	0.584	7.32596e-19	4.4399e-101	1
PON2	0.00344392	3.48208e-22	0.110421	0.173796	0.272705	0.0989097	0.03	0.182	0.302	0.0904558	9.97868e-21	1
PLA2G10	2.8616e-16	1.38602e-23	0.110518	0.252997	0.168733	-0.084264	0	0.258	0.165	2.25661e-14	4.04492e-22	1
RNASET2	2.50326e-10	3.05702e-94	0.111194	-0.40681	-0.501903	-0.0950932	0.543	0.136	0.067	1.21192e-08	3.44503e-92	1
CSTA	3.4796e-28	5.94425e-96	0.112487	-0.622153	-0.657269	-0.0351163	0.909	0.318	0.456	6.44827e-26	6.95727e-94	1
ID2	2.74515e-06	2.06009e-29	0.112853	-0.322856	-0.219132	0.103724	0.345	0.061	0.099	8.97746e-05	6.75033e-28	1
PAM	0.00436093	2.65888e-21	0.113541	0.141553	0.25126	0.109707	0.039	0.197	0.282	0.113558	7.46568e-20	1
RAB27B	3.04948e-09	5.69554e-40	0.114808	0.141079	0.298992	0.157913	0	0.136	0.237	1.32623e-07	2.38676e-38	1
RPL12	2.61466e-16	1.57314e-49	0.115282	-0.434682	-0.291069	0.143613	0.999	0.939	0.975	2.06676e-14	8.1483e-48	1
IFIT1	1.64102e-16	5.31196e-67	0.116028	0.750217	0.989939	0.239722	0.088	0.545	0.516	1.3127e-14	3.79424e-65	1
ECE1	2.34549e-15	2.3574e-47	0.117344	0.356754	0.331211	-0.0255425	0.007	0.318	0.344	1.72332e-13	1.17192e-45	1
HIST1H2BC	4.46475e-06	6.99369e-35	0.117595	0.16406	0.3167	0.15264	0.003	0.121	0.228	0.00014334	2.57209e-33	1
CBX3	3.06021e-13	1.51457e-48	0.119235	-0.493127	-0.390452	0.102675	0.576	0.106	0.188	1.87646e-11	7.68973e-47	1
CRACR2B	1.83718e-10	5.08402e-29	0.119521	0.380037	0.40887	0.0288328	0.043	0.424	0.388	9.03875e-09	1.6529e-27	1
PIK3R3	3.67673e-15	1.1233e-27	0.120259	0.260205	0.197506	-0.0626992	0.004	0.258	0.16	2.65465e-13	3.5483e-26	1
ELOB	2.96198e-23	1.33773e-90	0.121109	-0.698381	-0.57399	0.124391	0.952	0.652	0.785	4.22235e-21	1.43482e-88	1
CTNNA1	1.317e-06	1.50988e-50	0.121361	0.438814	0.579343	0.140529	0.169	0.576	0.67	4.42853e-05	7.96915e-49	1
TRAF4	1.07518e-14	1.71713e-74	0.121672	0.41651	0.567034	0.150524	0.007	0.364	0.511	7.48745e-13	1.40733e-72	1
PPDPF	1.50996e-23	2.29479e-78	0.121696	1.02939	0.875388	-0.154002	0.765	0.939	0.915	2.1899e-21	1.98824e-76	1
RPS5	7.74094e-10	6.99441e-24	0.121715	-0.285021	-0.134376	0.150645	0.975	0.833	0.912	3.57638e-08	2.052e-22	1
RAC2	1.27536e-07	7.19954e-43	0.123021	-0.313046	-0.248532	0.0645148	0.327	0.015	0.045	4.71122e-06	3.24096e-41	1
MSLN	5.03685e-18	1.04071e-81	0.123156	0.735864	0.746368	0.0105036	0.006	0.364	0.489	4.65413e-16	9.56331e-80	1
HLA-DMB	5.15622e-22	1.85611e-178	0.12382	-0.689517	-0.754036	-0.0645183	0.681	0.061	0.021	6.7715e-20	5.33743e-176	1
OSBPL11	7.31565e-09	4.93011e-36	0.124287	-0.255304	-0.225719	0.0295853	0.25	0	0.029	3.06184e-07	1.87092e-34	1
C1QB	4.02885e-66	0	0.124939	-2.45225	-2.74737	-0.295124	0.985	0.136	0.064	4.63415e-63	0	1
HIST3H2A	0.00018673	4.40976e-32	0.125517	0.145195	0.253619	0.108424	0.004	0.091	0.183	0.00534657	1.53545e-30	1
ATP5PO	1.68671e-16	1.64069e-63	0.128621	-0.520078	-0.419633	0.100445	0.6	0.106	0.198	1.34602e-14	1.09897e-61	1
RPL31	2.86204e-65	4.15684e-257	0.129025	-1.27056	-1.15363	0.11693	0.97	0.712	0.798	2.72769e-62	2.43263e-254	1
COX5A	0.0811127	7.90609e-16	0.130414	0.13204	0.304412	0.172372	0.475	0.545	0.663	1	2.00703e-14	1
ARNTL2	1.36999e-09	3.02127e-44	0.130654	0.154151	0.258367	0.104216	0	0.136	0.244	6.17553e-08	1.40952e-42	1
IFI27L2	7.58118e-14	1.02319e-55	0.131203	-0.488027	-0.406139	0.0818882	0.508	0.045	0.116	4.8914e-12	6.06228e-54	1
NEDD8	9.67725e-20	1.95665e-74	0.133091	-0.623125	-0.513361	0.109764	0.756	0.227	0.35	1.03463e-17	1.59971e-72	1
TJP3	2.08444e-24	1.77376e-50	0.135	0.3432	0.263269	-0.0799314	0.001	0.288	0.254	3.13201e-22	9.33238e-49	1
CLIC6	5.13331e-14	4.09084e-37	0.135759	0.252997	0.227683	-0.0253137	0	0.212	0.227	3.39746e-12	1.59787e-35	1
FNBP4	0.000368638	7.04211e-26	0.13586	0.166091	0.26036	0.0942697	0.078	0.197	0.311	0.0103464	2.14916e-24	1
ARPC1B	1.9874e-32	9.16014e-144	0.136031	-0.933835	-0.828196	0.10564	0.841	0.091	0.169	4.66857e-30	1.92173e-141	1
GLIPR2	1.36728e-13	2.66038e-118	0.137307	-0.538522	-0.62375	-0.0852277	0.654	0.167	0.086	8.60533e-12	4.3289e-116	1
DDX58	0.000235664	7.26423e-34	0.137814	0.162828	0.319458	0.15663	0.028	0.167	0.268	0.00670739	2.62243e-32	1
HNRNPH1	0.00222051	1.61495e-05	0.138045	-0.258522	-0.166174	0.0923486	0.376	0.167	0.271	0.0592083	0.000362028	1
CX3CL1	3.55751e-12	1.5714e-18	0.144276	0.274755	0.194529	-0.0802258	0.001	0.227	0.149	1.99778e-10	4.16011e-17	1
FKBP4	0.00130593	9.21799e-27	0.14507	0.176619	0.307922	0.131303	0.054	0.227	0.319	0.0353013	2.85501e-25	1
MNDA	2.09705e-30	2.6005e-167	0.146925	-0.985421	-0.927353	0.0580679	0.757	0.015	0.056	4.31798e-28	6.88451e-165	1
SH3GL1	3.14799e-05	6.79935e-29	0.147292	0.22039	0.265316	0.0449264	0.019	0.182	0.278	0.000948576	2.202e-27	1
PLA2G16	8.25707e-16	3.50753e-71	0.148351	-0.437581	-0.413857	0.0237242	0.567	0.106	0.166	6.24561e-14	2.72729e-69	1
FBP1	2.9178e-41	7.75689e-276	0.148918	-1.42014	-1.4901	-0.0699648	0.88	0.106	0.06	1.09358e-38	5.88061e-273	1
IDO1	1.46736e-10	2.40425e-44	0.150062	0.229186	0.552179	0.322993	0	0.152	0.246	7.26213e-09	1.12638e-42	1
BCL3	3.7657e-07	7.57422e-32	0.150173	0.164912	0.278019	0.113107	0.015	0.197	0.241	1.32363e-05	2.62633e-30	1
SYTL1	0.000610872	1.70633e-29	0.152045	0.186626	0.322361	0.135735	0.043	0.212	0.321	0.0168822	5.61322e-28	1
OAT	1.8417e-06	8.3992e-11	0.152332	0.404577	0.318249	-0.0863272	0.133	0.47	0.389	6.11279e-05	1.98986e-09	1
DDR1	5.50532e-29	1.46019e-69	0.154343	0.537588	0.488312	-0.0492764	0.007	0.561	0.489	1.07493e-26	1.10448e-67	1
RPL22	8.20496e-17	4.1523e-57	0.154768	-0.568855	-0.437906	0.130949	0.982	0.848	0.886	6.75785e-15	2.51376e-55	1
SLC7A7	2.98039e-16	2.80591e-96	0.155031	-0.366072	-0.37789	-0.0118182	0.403	0.015	0.017	2.34474e-14	3.31904e-94	1
NCF2	5.30311e-14	1.17218e-60	0.156434	-0.474735	-0.396059	0.0786754	0.489	0.03	0.09	3.49596e-12	7.50488e-59	1
ESD	4.57843e-05	1.23082e-52	0.157732	-0.245879	-0.329188	-0.0833086	0.426	0.152	0.078	0.00136238	6.73055e-51	1
LY6D	1.1119e-15	1.34992e-44	0.157917	0.464306	0.958517	0.494211	0	0.273	0.321	8.35354e-14	6.3511e-43	1
MT2A	1.62782e-25	8.25899e-84	0.158344	1.5722	1.40605	-0.166156	0.454	0.864	0.798	2.62315e-23	7.91653e-82	1
PTS	0.0102953	1.82986e-22	0.15947	0.180896	0.294919	0.114023	0.046	0.227	0.352	0.260761	5.26649e-21	1
LEPROTL1	1.4461e-10	7.04679e-53	0.160584	-0.328936	-0.323249	0.00568681	0.415	0.045	0.067	7.16755e-09	3.89172e-51	1
IFIT2	4.71883e-06	5.33535e-37	0.160638	0.770142	0.893902	0.123759	0.145	0.303	0.426	0.000151207	2.07668e-35	1
RPSA	0.000721474	1.26976e-15	0.162135	0.285176	0.140002	-0.145173	0.859	0.818	0.809	0.0198566	3.19904e-14	1
FKBP1A	9.38882e-05	2.53469e-47	0.163185	-0.223905	-0.357524	-0.133618	0.651	0.439	0.349	0.00273284	1.25818e-45	1
ARF5	0.0030705	3.1024e-13	0.163271	0.257976	0.336968	0.0789923	0.15	0.348	0.477	0.0809665	7.60932e-12	1
SPTAN1	1.65935e-05	7.26618e-42	0.163803	0.20816	0.329149	0.120989	0.067	0.242	0.358	0.000509209	3.185e-40	1
PKIB	4.76055e-16	2.14883e-29	0.164139	0.327646	0.258087	-0.0695596	0.004	0.303	0.217	3.6844e-14	7.02042e-28	1
HSPA5	0.00659551	2.19753e-28	0.164777	0.258071	0.468453	0.210382	0.226	0.379	0.47	0.169758	7.02136e-27	1
FN1	2.68456e-13	1.68407e-83	0.165069	-0.64709	-0.809795	-0.162704	0.475	0.045	0.056	1.65219e-11	1.5959e-81	1
TSTD1	1.67362e-05	6.34446e-10	0.166097	0.350558	0.281874	-0.0686838	0.24	0.561	0.48	0.000513115	1.48514e-08	1
OAS3	5.00702e-05	2.91222e-37	0.166874	0.247525	0.399504	0.151979	0.069	0.288	0.392	0.00148462	1.1442e-35	1
SFT2D1	9.20879e-13	2.54951e-44	0.167261	-0.389707	-0.284788	0.104918	0.543	0.152	0.257	5.42716e-11	1.19276e-42	1
BLOC1S2	1.30424e-07	1.70074e-27	0.167894	-0.271401	-0.229076	0.0423256	0.331	0.045	0.098	4.80193e-06	5.35708e-26	1
ARL1	6.50413e-05	6.69863e-08	0.168862	0.26874	0.208859	-0.0598809	0.127	0.348	0.326	0.00191321	1.53361e-06	1
NCF4	4.55388e-10	1.06193e-47	0.169117	-0.302933	-0.274231	0.0287015	0.306	0	0.025	2.14553e-08	5.30281e-46	1
ANXA11	0.000270151	2.26091e-35	0.170793	0.486839	0.660992	0.174154	0.414	0.606	0.719	0.00765628	8.40773e-34	1
SLA	2.27658e-09	7.52567e-43	0.170916	-0.282798	-0.253212	0.0295853	0.28	0	0.025	1.00582e-07	3.3832e-41	1
TREM1	1.25351e-26	3.55339e-199	0.171106	-0.793786	-0.84967	-0.0558844	0.697	0.045	0.014	2.17778e-24	1.23469e-196	1
SRP9	0.00409108	0.000230344	0.172932	0.256191	0.187805	-0.0683861	0.322	0.576	0.508	0.106698	0.00512923	1
HINT1	0.000106529	6.7711e-41	0.173224	0.229328	0.353075	0.123746	0.78	0.758	0.82	0.00309269	2.90313e-39	1
SULT2B1	2.15699e-08	2.98426e-35	0.174122	0.187884	0.341944	0.15406	0.003	0.182	0.271	8.51489e-07	1.10853e-33	1
RPL7A	3.18036e-05	1.58163e-10	0.17516	0.261057	0.28509	0.0240334	0.96	0.864	0.941	0.000956604	3.73908e-09	1
TSPO	1.84738e-59	2.23873e-272	0.175365	-1.28177	-1.20098	0.0807903	0.975	0.424	0.561	1.3694e-56	1.62342e-269	1
ADIRF	2.03559e-19	4.53103e-88	0.176005	0.658914	0.996077	0.337164	0.007	0.439	0.561	2.11531e-17	4.66486e-86	1
ST6GALNAC1	1.47139e-23	3.76468e-48	0.177169	0.472286	0.438253	-0.0340336	0.001	0.424	0.355	2.15268e-21	1.89696e-46	1
DPEP2	4.26323e-10	5.52138e-73	0.177484	-0.240267	-0.254395	-0.0141284	0.255	0.015	0.001	2.01144e-08	4.40614e-71	1
LSP1	1.58013e-08	1.03306e-83	0.177913	-0.434136	-0.543599	-0.109464	0.546	0.121	0.058	6.35806e-07	9.87387e-82	1
EPS8	9.9789e-14	1.87682e-70	0.17898	0.390584	0.53415	0.143566	0.015	0.364	0.492	6.35241e-12	1.44252e-68	1
ST13	4.89454e-07	3.71671e-22	0.181218	-0.275893	-0.220833	0.0550601	0.637	0.364	0.48	1.70425e-05	1.06419e-20	1
CD86	6.17541e-09	1.22703e-38	0.181235	-0.250648	-0.225489	0.0251586	0.25	0	0.025	2.60421e-07	4.9854e-37	1
COPS9	2.66828e-09	4.91186e-27	0.181329	-0.365501	-0.257298	0.108203	0.655	0.318	0.44	1.16805e-07	1.5284e-25	1
ARL6IP1	8.24132e-23	1.60497e-108	0.181757	-0.688206	-0.649279	0.0389276	0.757	0.136	0.214	1.1175e-20	2.35845e-106	1
PPIB	0.000102347	1.3354e-33	0.182074	0.355391	0.490613	0.135222	0.412	0.636	0.665	0.00297386	4.80009e-32	1
AGRP	2.94051e-11	2.18215e-88	0.184214	-0.366659	-0.380787	-0.0141284	0.324	0.015	0.001	1.54467e-09	2.26056e-86	1
HS3ST1	1.76421e-12	4.36609e-59	0.1855	0.516921	0.726151	0.209229	0.009	0.348	0.472	1.02346e-10	2.71716e-57	1
AL355312.4	1.43845e-07	1.95713e-32	0.185634	0.13958	0.281167	0.141586	0.001	0.136	0.207	5.26122e-06	6.85038e-31	1
COMTD1	0.00103268	6.33697e-20	0.189509	0.181508	0.2607	0.0791924	0.061	0.273	0.328	0.0280741	1.73977e-18	1
BAIAP2L1	1.44469e-14	3.50938e-54	0.189683	0.229186	0.339328	0.110142	0	0.242	0.349	9.97732e-13	2.01484e-52	1
CP	3.39664e-23	2.97583e-51	0.189686	0.645577	0.610084	-0.0354931	0.006	0.455	0.383	4.78066e-21	1.59078e-49	1
SNHG18	1.047e-14	1.27676e-29	0.189707	0.281703	0.196014	-0.0856887	0.006	0.273	0.199	7.30641e-13	4.21254e-28	1
BST2	4.61732e-08	2.22909e-25	0.18975	0.507583	0.470098	-0.0374849	0.474	0.742	0.677	1.77442e-06	6.72296e-24	1
NPDC1	1.64433e-12	7.08651e-36	0.190065	0.276253	0.290181	0.0139278	0	0.227	0.283	9.55575e-11	2.67706e-34	1
MECOM	9.27053e-19	1.2452e-31	0.190503	0.276253	0.201993	-0.07426	0	0.288	0.204	9.2586e-17	4.30426e-30	1
GPSM3	2.28092e-12	3.76981e-105	0.191223	-0.404394	-0.442522	-0.0381284	0.463	0.061	0.021	1.3073e-10	5.28359e-103	1
TMPRSS4	2.42571e-23	1.59556e-102	0.192224	0.536235	0.709684	0.173449	0.001	0.455	0.591	3.50279e-21	2.15479e-100	1
SERPINF1	9.21052e-07	9.6307e-13	0.192467	0.330698	0.237297	-0.0934012	0.039	0.303	0.251	3.14468e-05	2.35005e-11	1
TYROBP	9.45243e-120	0	0.192537	-2.57067	-2.50191	0.0687589	0.999	0.242	0.229	5.25508e-116	0	1
STEAP4	6.31816e-27	7.31212e-93	0.195534	0.818544	0.736071	-0.0824721	0.007	0.53	0.561	1.12703e-24	8.15754e-91	1
CES1	3.83421e-18	2.26182e-143	0.196148	-0.704435	-0.781557	-0.0771222	0.663	0.121	0.062	3.59849e-16	4.71548e-141	1
IFITM1	2.34505e-60	6.12116e-242	0.197608	1.98669	1.94921	-0.0374771	0.012	0.864	0.859	1.77782e-57	3.29328e-239	1
SELENOP	1.69857e-20	1.16657e-42	0.200504	0.437606	0.363122	-0.0744838	0.007	0.409	0.328	1.95376e-18	5.18842e-41	1
FOXA1	1.55121e-20	8.99303e-61	0.201775	0.338457	0.409133	0.0706763	0.003	0.379	0.399	1.79043e-18	5.76886e-59	1
AGR3	1.60817e-11	4.5535e-53	0.202107	0.293003	0.552987	0.259984	0.004	0.227	0.328	8.62438e-10	2.52311e-51	1
WFDC2	4.16268e-58	5.11803e-259	0.204086	3.92516	3.72315	-0.202009	0.016	0.894	0.897	2.95435e-55	3.10404e-256	1
C20orf27	3.20033e-10	5.93869e-85	0.20517	-0.326942	-0.363289	-0.0363474	0.39	0.061	0.022	1.53161e-08	5.82638e-83	1
SOCS1	1.27871e-05	5.19255e-11	0.205172	0.26285	0.15225	-0.1106	0.013	0.136	0.112	0.000396043	1.23455e-09	1
ADAMTSL4	2.03274e-08	5.64762e-67	0.206206	-0.261797	-0.288215	-0.026417	0.304	0.045	0.015	8.06255e-07	4.0168e-65	1
SEC62	0.0124554	4.86483e-21	0.206836	-0.161721	-0.252401	-0.0906796	0.697	0.561	0.49	0.313802	1.3591e-19	1
SLC25A39	0.252453	6.27207e-11	0.212865	0.159285	0.269099	0.109814	0.139	0.288	0.414	1	1.49015e-09	1
HES1	2.69342e-11	1.1783e-58	0.213196	0.41553	0.611783	0.196253	0.016	0.258	0.357	1.42384e-09	7.30568e-57	1
TOB1	7.29408e-05	3.29206e-26	0.213302	0.290543	0.352498	0.0619551	0.064	0.273	0.369	0.00213616	1.01024e-24	1
MTPN	7.00732e-08	6.07855e-69	0.214065	-0.37273	-0.4302	-0.0574708	0.547	0.182	0.11	2.65015e-06	4.54624e-67	1
ACAA2	3.25618e-09	1.28879e-40	0.217519	-0.251814	-0.225769	0.0260455	0.249	0	0.023	1.40513e-07	5.48345e-39	1
PILRA	2.20342e-12	4.26877e-73	0.219488	-0.361013	-0.360398	0.000615343	0.387	0.015	0.027	1.26723e-10	3.41471e-71	1
MINOS1	1.47947e-16	4.98661e-62	0.222028	-0.504267	-0.395401	0.108867	0.742	0.288	0.409	1.19204e-14	3.24247e-60	1
EVL	1.85648e-16	2.9471e-120	0.225274	-0.506092	-0.559111	-0.0530188	0.54	0.045	0.027	1.47796e-14	4.91532e-118	1
IGFBP4	2.80987e-10	2.48014e-30	0.22535	0.178295	0.252643	0.0743482	0.001	0.197	0.226	1.35251e-08	8.33132e-29	1
ARL6IP5	9.91415e-06	8.4435e-53	0.228075	-0.274186	-0.379422	-0.105236	0.502	0.197	0.124	0.000308495	4.65537e-51	1
CD163	4.22531e-11	6.92525e-60	0.229681	-0.439669	-0.36097	0.0786994	0.421	0.015	0.054	2.18517e-09	4.36683e-58	1
RBPMS	8.53535e-15	4.77377e-52	0.230139	0.274755	0.388993	0.114238	0.001	0.288	0.365	5.98138e-13	2.58925e-50	1
HDLBP	3.56973e-09	5.07349e-24	0.230156	0.430957	0.369089	-0.0618679	0.15	0.515	0.495	1.53448e-07	1.4937e-22	1
CSTB	0.00024627	1.93253e-41	0.231172	0.0294208	-0.360712	-0.390133	0.984	0.955	0.935	0.0069973	8.38275e-40	1
EI24	0.097943	2.11125e-13	0.231363	0.172393	0.285399	0.113006	0.106	0.258	0.376	1	5.18592e-12	1
FGGY	1.24145e-11	2.50531e-24	0.231641	0.263977	0.192316	-0.0716612	0.024	0.288	0.202	6.76654e-10	7.43501e-23	1
TACC2	4.40732e-13	2.61194e-57	0.232289	0.274755	0.391453	0.116698	0.001	0.227	0.336	2.64416e-11	1.587e-55	1
DMAC1	0.00122524	5.24789e-36	0.232428	-0.209732	-0.286784	-0.077052	0.45	0.242	0.162	0.033201	1.98699e-34	1
MT-ND5	1.63288e-16	1.72733e-81	0.234495	0.732294	0.768067	0.0357734	0.733	0.848	0.913	1.30933e-14	1.57859e-79	1
H2AFZ	8.44571e-05	1.07913e-37	0.235627	-0.283307	-0.310033	-0.0267255	0.726	0.485	0.408	0.00246477	4.28021e-36	1
BLVRA	1.89087e-07	8.2289e-42	0.235789	-0.280127	-0.32004	-0.0399125	0.394	0.076	0.08	6.81213e-06	3.59282e-40	1
ABLIM1	5.28675e-20	1.80887e-87	0.23849	0.461312	0.573507	0.112195	0.003	0.379	0.509	5.87834e-18	1.83959e-85	1
TUBB4B	5.20245e-06	3.76832e-36	0.24138	0.446152	0.593999	0.147847	0.21	0.545	0.58	0.000166384	1.43657e-34	1
CD302	1.15316e-13	6.19018e-113	0.242886	-0.451268	-0.486662	-0.0353937	0.459	0.03	0.009	7.31293e-12	9.55953e-111	1
KCTD12	8.92515e-08	4.13628e-33	0.243422	-0.282342	-0.228812	0.0535303	0.304	0.015	0.056	3.33763e-06	1.46937e-31	1
IQGAP1	0.000417757	1.76634e-21	0.244663	-0.30028	-0.249496	0.0507841	0.457	0.182	0.187	0.0116905	4.98476e-20	1
TMC5	1.69934e-28	1.21646e-78	0.24773	0.68866	0.598749	-0.0899108	0.004	0.5	0.477	3.23913e-26	1.06783e-76	1
HMGN1	0.00836355	1.0764e-09	0.250412	0.26408	0.257497	-0.00658329	0.481	0.697	0.651	0.21329	2.50912e-08	1
STMN1	8.34208e-15	2.40336e-70	0.252473	-0.546163	-0.474754	0.0714085	0.514	0.03	0.08	5.85825e-13	1.84297e-68	1
BHLHE41	9.878e-13	3.23252e-80	0.252597	-0.425294	-0.4081	0.0171941	0.405	0.015	0.023	5.81129e-11	2.90639e-78	1
LRP1	3.56438e-11	2.83075e-96	0.257716	-0.407975	-0.454068	-0.0460935	0.456	0.061	0.025	1.85487e-09	3.33659e-94	1
LAMP1	9.5298e-06	3.59131e-51	0.260053	-0.305183	-0.381676	-0.076493	0.553	0.273	0.189	0.000297646	1.91366e-49	1
DOK2	2.0814e-21	1.1672e-149	0.260178	-0.489786	-0.524278	-0.0344924	0.525	0.03	0.007	2.60035e-19	2.57843e-147	1
RHOBTB3	1.24156e-06	3.40295e-30	0.260233	0.149663	0.251769	0.102106	0.004	0.152	0.23	4.17908e-05	1.13854e-28	1
RAB25	1.7763e-24	2.22643e-101	0.26276	0.603142	0.763383	0.160242	0.003	0.515	0.625	2.69328e-22	2.94711e-99	1
NCEH1	6.39354e-11	1.87995e-45	0.264715	-0.318431	-0.267453	0.0509782	0.309	0.015	0.06	3.25602e-09	8.98418e-44	1
C1orf162	5.14604e-37	1.61601e-238	0.264977	-0.977471	-1.0165	-0.0390326	0.816	0.03	0.025	1.49267e-34	8.4227e-236	1
CITED2	6.63e-05	1.64134e-18	0.266863	0.237767	-0.0236389	-0.261406	0.342	0.212	0.195	0.00194852	4.34182e-17	1
HCST	2.35689e-31	1.3942e-178	0.267247	-1.04806	-1.00172	0.0463327	0.759	0.015	0.054	5.24126e-29	4.0795e-176	1
PRR13	8.53492e-09	5.54568e-27	0.271261	-0.347719	-0.276966	0.0707531	0.649	0.288	0.392	3.52351e-07	1.72402e-25	1
BICDL2	4.16689e-16	1.68804e-61	0.271748	0.350646	0.390572	0.0399256	0.003	0.303	0.392	3.23998e-14	1.09336e-59	1
ATP12A	9.66188e-14	8.66681e-36	0.271805	0.569525	0.453036	-0.116489	0.003	0.288	0.299	6.16557e-12	3.26665e-34	1
SLC15A2	4.90848e-20	1.28638e-39	0.273809	0.362724	0.294114	-0.0686098	0.001	0.348	0.277	5.47599e-18	5.35033e-38	1
SMAGP	3.2353e-11	6.03189e-44	0.274675	0.227688	0.330022	0.102335	0.001	0.227	0.324	1.69153e-09	2.77909e-42	1
NUP214	6.02885e-06	3.19554e-55	0.276283	-0.274002	-0.322633	-0.0486309	0.358	0.076	0.038	0.000191894	1.87006e-53	1
HEXB	2.5979e-17	2.14406e-89	0.277887	-0.549066	-0.518597	0.0304683	0.589	0.061	0.106	2.25672e-15	2.26328e-87	1
TMPRSS2	2.64129e-11	9.49832e-36	0.279105	0.357073	0.263447	-0.0936255	0.004	0.182	0.196	1.3985e-09	3.57602e-34	1
PIM3	1.35737e-11	8.93379e-51	0.27984	0.430404	0.448873	0.0184687	0.031	0.303	0.377	7.36226e-10	4.72273e-49	1
ATP6V0D1	9.20835e-09	3.04261e-35	0.284231	-0.373592	-0.341037	0.0325553	0.52	0.136	0.195	3.79682e-07	1.12895e-33	1
CD164	4.83053e-07	5.86275e-20	0.284935	-0.352733	-0.248051	0.104682	0.619	0.303	0.407	1.68548e-05	1.6109e-18	1
NDUFA3	7.84677e-05	4.09438e-35	0.285768	-0.272747	-0.385567	-0.112819	0.733	0.485	0.429	0.00229199	1.51415e-33	1
SLURP2	5.8581e-07	4.49327e-18	0.286229	0.510826	0.294935	-0.215891	0	0.106	0.126	2.02706e-05	1.1811e-16	1
LAMP2	2.40387e-17	1.37798e-88	0.29138	-0.539496	-0.509028	0.0304683	0.585	0.061	0.106	2.09362e-15	1.43642e-86	1
RPLP0	6.4382e-19	2.7347e-99	0.29298	0.876086	0.929728	0.0536416	0.912	0.909	0.965	6.52763e-17	3.49507e-97	1
TPM1	0.00094038	1.10895e-23	0.293945	0.178043	0.323834	0.145792	0.048	0.212	0.278	0.0256696	3.242e-22	1
BRD2	4.02385e-05	3.30283e-33	0.294139	0.194632	0.342634	0.148002	0.117	0.333	0.381	0.00120164	1.1758e-31	1
LPL	5.99953e-14	1.20383e-101	0.296804	-0.369725	-0.382944	-0.0132197	0.363	0.015	0.002	3.93175e-12	1.61269e-99	1
PRDX5	4.50588e-09	7.35052e-39	0.29744	0.531898	0.59135	0.0594518	0.586	0.803	0.754	1.91957e-07	2.99379e-37	1
TRMT112	1.00474e-08	5.70427e-29	0.298126	-0.394915	-0.318962	0.075953	0.622	0.227	0.311	4.11733e-07	1.85275e-27	1
ALAS1	0.000109721	3.0398e-43	0.298914	-0.218603	-0.269708	-0.051105	0.307	0.091	0.046	0.00318259	1.38145e-41	1
LAMTOR1	3.74299e-10	1.8161e-59	0.29946	-0.375786	-0.409795	-0.0340089	0.657	0.303	0.338	1.77603e-08	1.13872e-57	1
APOL1	0.0574068	3.69414e-16	0.301441	0.144779	0.252024	0.107245	0.072	0.182	0.266	1	9.42091e-15	1
GSTO1	3.13868e-33	2.05052e-166	0.302815	-0.983223	-0.901448	0.0817753	0.822	0.061	0.108	7.75533e-31	5.38576e-164	1
TMEM30B	5.63696e-10	4.65929e-35	0.303616	0.165556	0.254054	0.0884976	0.001	0.182	0.234	2.62982e-08	1.71735e-33	1
ALPL	1.53256e-20	2.97146e-53	0.306234	0.528844	0.480526	-0.0483183	0	0.348	0.366	1.78124e-18	1.65474e-51	1
MX1	2.52599e-14	4.76929e-89	0.306767	0.695935	0.847166	0.151231	0.133	0.576	0.683	1.71958e-12	5.01858e-87	1
EHF	7.79559e-25	1.26908e-63	0.309275	0.531754	0.450628	-0.0811263	0.004	0.455	0.417	1.20388e-22	8.55203e-62	1
CMPK2	1.5295e-05	2.36676e-20	0.310275	0.229441	0.281735	0.0522937	0.055	0.273	0.26	0.000471094	6.54085e-19	1
SUMO3	3.63644e-06	1.13398e-28	0.311811	-0.28353	-0.247045	0.0364853	0.396	0.121	0.138	0.000117312	3.65825e-27	1
PTPN3	1.42603e-13	3.41203e-39	0.3134	0.368699	0.272462	-0.0962374	0.01	0.288	0.268	8.94137e-12	1.40512e-37	1
PDXDC1	4.86024e-07	6.64304e-17	0.314536	0.277657	0.241769	-0.0358883	0.064	0.364	0.306	1.69408e-05	1.71511e-15	1
RPS15A	1.23121e-21	2.63508e-90	0.315204	-0.55684	-0.476529	0.080311	0.999	0.909	0.964	1.56158e-19	2.80826e-88	1
PLK2	2.88123e-09	8.77875e-38	0.320024	0.258713	0.291662	0.0329489	0.006	0.182	0.248	1.25798e-07	3.48611e-36	1
SEPT11	1.99111e-10	2.77202e-46	0.322235	-0.361013	-0.31951	0.0415029	0.382	0.045	0.094	9.75292e-09	1.35185e-44	1
CDC42EP4	0.000309794	2.68105e-19	0.323258	0.152173	0.265724	0.113551	0.015	0.167	0.225	0.00874264	7.25907e-18	1
LYZ	1.17215e-74	0	0.325465	-2.7653	-2.75509	0.0102119	0.999	0.318	0.21	2.17219e-71	0	1
RAP1B	7.65802e-08	9.04978e-27	0.326151	-0.358235	-0.264526	0.0937087	0.585	0.273	0.345	2.87667e-06	2.80552e-25	1
ARF1	4.11761e-05	1.14468e-15	0.32625	0.253453	0.252448	-0.00100537	0.298	0.455	0.528	0.00122854	2.89047e-14	1
NPC2	3.18425e-23	4.42333e-128	0.326329	-0.794972	-0.784593	0.0103791	0.904	0.379	0.311	4.51987e-21	7.84834e-126	1
NCKAP1	3.71797e-14	1.67121e-57	0.327449	0.251498	0.336533	0.0850344	0.001	0.258	0.36	2.49037e-12	1.01913e-55	1
CCND1	4.59942e-24	8.48232e-108	0.329403	0.717021	0.903189	0.186168	0.004	0.5	0.622	6.87994e-22	1.23557e-105	1
HSPA1B	3.27581e-05	1.84787e-33	0.330119	0.336766	0.587752	0.250986	0.043	0.227	0.315	0.000983541	6.61368e-32	1
AC008637.1	2.87614e-17	2.4226e-80	0.330593	-0.254142	-0.254142	0	0.225	0	0	2.48547e-15	2.18407e-78	1
BPIFB1	2.13003e-34	1.14539e-112	0.331542	2.87053	2.89739	0.0268557	0.03	0.652	0.62	5.4655e-32	1.75261e-110	1
UQCRB	1.51412e-17	1.12036e-104	0.332064	-0.610184	-0.686601	-0.0764163	0.927	0.561	0.579	1.34326e-15	1.55716e-102	1
CDC42	4.75577e-08	2.08044e-65	0.332428	-0.483085	-0.613374	-0.130289	0.777	0.455	0.379	1.82343e-06	1.4368e-63	1
MTUS1	5.14422e-16	5.7176e-53	0.332739	0.425771	0.400317	-0.0254544	0.019	0.379	0.403	3.97212e-14	3.16289e-51	1
SMIM30	2.54457e-14	5.89382e-71	0.333363	-0.432302	-0.406561	0.0257415	0.456	0.045	0.086	1.7287e-12	4.55093e-69	1
CAPS	1.75878e-10	2.9006e-37	0.333891	0.293798	0.502805	0.209007	0.016	0.242	0.241	8.67867e-09	1.14098e-35	1
SH3BGRL	4.78047e-21	1.05041e-155	0.336098	-0.708215	-0.783558	-0.0753429	0.751	0.136	0.095	5.79863e-19	2.39989e-153	1
MBNL1	0.00035317	1.84176e-26	0.348099	-0.289554	-0.260925	0.0286298	0.385	0.121	0.11	0.00993312	5.67271e-25	1
AC025154.2	7.77204e-09	7.86659e-38	0.349699	0.235183	0.326847	0.0916639	0.004	0.212	0.308	3.23257e-07	3.13882e-36	1
CCDC6	6.89136e-06	2.58231e-15	0.3499	0.280841	0.260473	-0.0203679	0.084	0.379	0.334	0.000218721	6.47167e-14	1
PALLD	5.05823e-07	8.58721e-35	0.352232	0.239593	0.345816	0.106223	0.012	0.212	0.307	1.75758e-05	3.14773e-33	1
SMIM22	3.9013e-23	2.41275e-103	0.356489	0.61209	0.709196	0.0971062	0.007	0.47	0.583	5.46789e-21	3.31203e-101	1
PSAP	3.62906e-74	0	0.357675	-1.5638	-1.49362	0.0701782	0.996	0.409	0.465	6.3713e-71	0	1
FAM84A	1.5826e-16	1.99568e-60	0.361828	0.297484	0.424679	0.127196	0.001	0.273	0.336	1.27207e-14	1.27285e-58	1
ATP6V1B2	1.63552e-07	1.86973e-33	0.362269	-0.344384	-0.290965	0.0534194	0.373	0.045	0.081	5.94939e-06	6.68472e-32	1
GUK1	6.26898e-05	1.56326e-31	0.368806	0.297753	0.394234	0.0964813	0.444	0.621	0.731	0.00184893	5.39252e-30	1
PRSS23	2.29201e-41	1.93987e-152	0.369194	1.78671	1.92265	0.135939	0.015	0.758	0.746	8.688e-39	4.34285e-150	1
RETN	6.0532e-45	4.01666e-308	0.370232	-1.67293	-1.71912	-0.0461821	0.904	0.03	0.008	2.7286e-42	3.72177e-305	1
SOD2	0.0242009	6.38223e-21	0.370644	0.178197	0.289325	0.111128	0.136	0.197	0.248	0.59924	1.77558e-19	1
PRDX2	6.01232e-12	2.0354e-36	0.373092	0.542253	0.457983	-0.0842703	0.061	0.455	0.45	3.33699e-10	7.78611e-35	1
EMP2	2.95167e-14	4.05887e-60	0.373144	0.376101	0.534279	0.158178	0.009	0.348	0.444	1.98736e-12	2.57889e-58	1
MS4A4A	6.71294e-23	3.28193e-135	0.373929	-0.692838	-0.643979	0.048859	0.624	0.03	0.045	9.17719e-21	6.40207e-133	1
CAPZA1	1.59719e-08	5.02915e-36	0.374011	-0.383446	-0.324019	0.0594266	0.517	0.136	0.178	6.41896e-07	1.90633e-34	1
ACTR2	2.26509e-12	2.79195e-55	0.374055	-0.484315	-0.421214	0.0631015	0.528	0.076	0.128	1.30046e-10	1.63963e-53	1
MS4A7	8.96727e-55	7.45954e-313	0.376301	-1.36192	-1.39569	-0.0337694	0.927	0.015	0.025	5.53928e-52	7.10937e-310	1
CYP27A1	5.016e-35	5.9514e-226	0.377288	-0.821098	-0.852891	-0.0317934	0.718	0.03	0.009	1.31747e-32	2.71946e-223	1
ITGB2	1.16939e-16	2.01883e-94	0.377579	-0.574746	-0.534042	0.0407041	0.537	0.015	0.046	9.49087e-15	2.29055e-92	1
SH2D4A	3.41882e-11	4.60861e-33	0.377996	0.261699	0.253262	-0.00843636	0.003	0.212	0.234	1.7819e-09	1.63368e-31	1
C1QC	2.1808e-33	1.02565e-231	0.382844	-1.07689	-1.32846	-0.251566	0.841	0.076	0.039	5.46955e-31	4.95836e-229	1
NFKB2	5.02013e-08	1.78923e-26	0.383596	0.287915	0.20254	-0.0853749	0.019	0.167	0.154	1.92258e-06	5.51603e-25	1
NUCB1	2.85579e-08	2.14504e-36	0.385129	-0.312316	-0.286055	0.0262611	0.42	0.091	0.129	1.11546e-06	8.19611e-35	1
PAX9	1.45957e-15	8.49217e-52	0.385979	0.428717	0.380885	-0.0478321	0.006	0.318	0.361	1.09164e-13	4.59114e-50	1
KRT4	2.03435e-17	3.42152e-72	0.387276	1.64751	1.80087	0.153361	0.004	0.333	0.431	1.7811e-15	2.69814e-70	1
LY6E	8.46682e-05	3.15478e-13	0.392398	0.510164	0.493509	-0.0166556	0.801	0.894	0.879	0.00246877	7.7321e-12	1
BCAP31	2.1318e-13	8.72207e-54	0.39277	-0.463123	-0.37744	0.0856831	0.658	0.242	0.324	1.32175e-11	4.9396e-52	1
TWF1	3.0614e-07	1.81526e-20	0.393185	0.260437	0.231574	-0.0288627	0.049	0.303	0.295	1.08522e-05	5.0334e-19	1
DYNC1I2	3.73376e-05	1.21959e-15	0.393537	-0.270145	-0.213598	0.0565478	0.435	0.167	0.235	0.00111701	3.07498e-14	1
IFIT3	7.48302e-09	1.02729e-53	0.395689	0.674139	0.847635	0.173496	0.196	0.485	0.562	3.12404e-07	5.80802e-52	1
TMEM125	5.63928e-16	3.91069e-39	0.396145	0.229186	0.25696	0.0277743	0	0.258	0.263	4.34433e-14	1.60454e-37	1
AP2S1	1.02912e-18	1.04906e-86	0.397586	-0.639368	-0.561498	0.0778705	0.708	0.167	0.212	1.02473e-16	1.06041e-84	1
IRF1	3.1047e-07	1.21607e-41	0.398296	0.329838	0.467772	0.137935	0.132	0.364	0.401	1.09823e-05	5.28183e-40	1
TOMM7	7.96689e-19	2.96888e-95	0.398739	-0.651515	-0.621717	0.0297985	0.916	0.561	0.536	8.00457e-17	3.42674e-93	1
STK38	2.33813e-09	9.62014e-23	0.399015	0.264726	0.205177	-0.0595485	0.042	0.318	0.25	1.03029e-07	2.78317e-21	1
EIF4G2	9.318e-07	4.36752e-27	0.399669	0.278278	0.289828	0.0115504	0.367	0.545	0.63	3.17813e-05	1.36156e-25	1
SSFA2	0.000737369	2.24856e-22	0.401243	0.226773	0.302172	0.0753984	0.085	0.258	0.348	0.0202773	6.46597e-21	1
PSMA2	5.03249e-17	1.93497e-92	0.401332	-0.496986	-0.461459	0.0355272	0.505	0.015	0.05	4.23911e-15	2.14435e-90	1
SDCBP	1.87567e-28	2.64952e-132	0.402719	-0.952261	-0.849568	0.102692	0.861	0.197	0.251	3.55494e-26	5.02159e-130	1
VCP	0.0113246	2.78488e-19	0.403357	0.173702	0.257528	0.0838265	0.168	0.333	0.393	0.286394	7.52187e-18	1
MT-ND6	1.98698e-24	2.79905e-74	0.404271	0.875016	0.807806	-0.0672099	0.156	0.636	0.566	2.99908e-22	2.28283e-72	1
RPL34	8.2382e-40	3.64291e-185	0.404834	-0.847006	-0.796862	0.0501443	0.999	0.924	0.971	2.77577e-37	1.12515e-182	1
GSN	0.0015224	1.88565e-24	0.407474	0.696225	0.987189	0.290964	0.498	0.682	0.733	0.0410198	5.61102e-23	1
RERE	1.7099e-06	1.01699e-36	0.408804	0.190436	0.276403	0.0859678	0.024	0.212	0.291	5.69233e-05	3.91728e-35	1
HERPUD1	0.108549	1.13703e-10	0.408884	0.180607	0.287026	0.106419	0.174	0.303	0.323	1	2.68993e-09	1
YPEL3	3.56253e-05	1.46052e-32	0.409364	0.179468	0.268653	0.0891851	0.031	0.197	0.271	0.00106866	5.13908e-31	1
FFAR4	7.41327e-16	1.27095e-94	0.409689	-0.324839	-0.324839	0	0.313	0	0	5.67166e-14	1.45189e-92	1
FKBP11	1.66392e-08	1.23709e-18	0.413409	0.252549	0.200348	-0.0522003	0.022	0.258	0.201	6.67108e-07	3.28287e-17	1
VASP	1.20846e-07	3.31502e-28	0.413585	-0.28755	-0.224809	0.0627417	0.396	0.106	0.166	4.474e-06	1.05515e-26	1
GLDN	1.41152e-11	5.26254e-89	0.413593	-0.324855	-0.337167	-0.0123118	0.339	0.015	0.003	7.63114e-10	5.5202e-87	1
VAT1	7.1686e-08	5.64635e-37	0.417806	-0.300081	-0.257755	0.0423256	0.361	0.061	0.089	2.70807e-06	2.19517e-35	1
GRB2	1.72056e-06	2.00669e-28	0.41862	-0.305988	-0.301663	0.00432472	0.409	0.091	0.116	5.7221e-05	6.43007e-27	1
NORAD	9.03901e-07	6.17856e-17	0.421124	0.354551	0.306232	-0.0483183	0.171	0.5	0.467	3.08929e-05	1.59642e-15	1
RAB31	1.35261e-05	2.10258e-18	0.422786	-0.257949	-0.212449	0.0455004	0.357	0.106	0.166	0.000417768	5.5575e-17	1
RPS20	5.66994e-107	0	0.424136	-1.93648	-1.90316	0.0333197	0.999	0.348	0.405	2.10147e-103	0	1
ABCG1	2.82876e-09	1.71393e-66	0.425902	-0.340311	-0.35077	-0.0104592	0.355	0.045	0.028	1.23668e-07	1.20615e-64	1
CASP1	1.26736e-05	5.04163e-38	0.431552	-0.264731	-0.264104	0.000627775	0.33	0.076	0.061	0.000392893	2.02132e-36	1
NEDD4L	7.01984e-19	1.94302e-68	0.434168	0.342945	0.406375	0.0634299	0	0.273	0.352	7.07434e-17	1.43711e-66	1
CTSS	1.96054e-56	7.18445e-291	0.435001	-1.51105	-1.4957	0.0153502	0.984	0.197	0.23	1.30795e-53	5.99129e-288	1
GGA2	1.25598e-07	1.59263e-32	0.438129	-0.2819	-0.239792	0.0421079	0.304	0.03	0.066	4.64474e-06	5.59215e-31	1
C19orf66	3.28182e-07	1.96349e-24	0.438493	0.275309	0.29666	0.0213513	0.057	0.333	0.317	1.15843e-05	5.83744e-23	1
TSPAN13	2.04453e-18	9.72538e-70	0.439899	0.485008	0.605181	0.120173	0.006	0.409	0.488	1.99413e-16	7.38973e-68	1
CAPZA2	2.43899e-08	3.3903e-31	0.443862	-0.361013	-0.291111	0.0699024	0.576	0.227	0.29	9.56023e-07	1.1599e-29	1
CAT	4.75939e-15	9.01042e-95	0.44411	-0.441171	-0.448119	-0.00694737	0.46	0.03	0.037	3.40685e-13	1.03642e-92	1
GAPLINC	4.79889e-11	1.19544e-77	0.446255	-0.288431	-0.288431	0	0.291	0	0	2.46651e-09	1.0251e-75	1
GABRP	2.9986e-28	9.25425e-91	0.448616	0.909747	0.853538	-0.0562083	0.004	0.53	0.561	5.58794e-26	9.9901e-89	1
PET100	1.51505e-07	4.48423e-34	0.451843	-0.441531	-0.376609	0.0649216	0.721	0.394	0.395	5.52926e-06	1.62411e-32	1
PSMA6	0.000281883	1.56591e-08	0.454991	0.2583	0.180046	-0.078254	0.234	0.439	0.384	0.0079752	3.60981e-07	1
CTSA	2.31938e-06	6.84114e-35	0.456644	-0.266071	-0.291095	-0.0250239	0.385	0.091	0.091	7.62994e-05	2.51876e-33	1
CARD16	3.49753e-22	1.69411e-121	0.459156	-0.786957	-0.762331	0.024626	0.745	0.076	0.108	4.64809e-20	2.88319e-119	1
CYBA	6.74694e-78	0	0.459461	-1.37289	-1.32876	0.0441233	0.996	0.606	0.677	1.40661e-74	0	1
NDUFA13	3.91213e-17	5.86203e-107	0.461866	-0.634099	-0.651657	-0.0175578	0.82	0.348	0.289	3.33958e-15	8.46493e-105	1
DSTN	0.0385937	1.00035e-15	0.462746	0.275187	0.420595	0.145408	0.588	0.682	0.747	0.94106	2.53176e-14	1
NAP1L1	9.07681e-11	1.10065e-58	0.465138	-0.474225	-0.448623	0.0256021	0.649	0.242	0.233	4.59446e-09	6.83693e-57	1
ATP6V1E1	0.000126856	8.705e-38	0.465716	-0.2481	-0.313176	-0.0650758	0.463	0.212	0.163	0.00365733	3.46094e-36	1
ZEB2	5.05403e-12	7.11978e-66	0.469447	-0.41462	-0.364494	0.050126	0.409	0.015	0.045	2.81903e-10	4.97892e-64	1
SPDEF	7.85e-11	1.11064e-19	0.47114	0.251498	0.228356	-0.0231421	0.001	0.227	0.187	3.97952e-09	3.02677e-18	1
RAI14	1.88418e-10	2.34083e-38	0.471955	0.190874	0.265963	0.0750889	0.001	0.197	0.266	9.25636e-09	9.44173e-37	1
IFITM3	9.94304e-53	5.14502e-214	0.472855	1.85693	1.82877	-0.0281575	0.382	0.924	0.94	5.52783e-50	2.06774e-211	1
SMIM25	5.86608e-39	2.34414e-222	0.473871	-1.04806	-1.02908	0.0189805	0.804	0.015	0.041	1.91838e-36	1.00248e-219	1
GTF2I	0.0010663	2.36737e-19	0.47565	0.260233	0.330669	0.0704356	0.205	0.455	0.47	0.028941	6.41499e-18	1
C4orf48	3.8624e-10	3.20846e-44	0.476206	-0.394102	-0.365529	0.0285721	0.573	0.167	0.217	1.82749e-08	1.49476e-42	1
MYO1B	2.26493e-15	7.77228e-49	0.481859	0.276253	0.296289	0.0200358	0	0.227	0.276	1.6752e-13	3.97638e-47	1
KLF3	0.000829576	2.33052e-24	0.481886	0.254061	0.350867	0.096806	0.085	0.288	0.374	0.0227567	6.92245e-23	1
PLBD1	2.07385e-14	6.14824e-112	0.481929	-0.457666	-0.491348	-0.0336819	0.489	0.045	0.021	1.4234e-12	9.32212e-110	1
ACOT7	1.97933e-08	9.97385e-67	0.483083	-0.316696	-0.339786	-0.0230905	0.376	0.061	0.034	7.87882e-07	7.06365e-65	1
ERN2	6.88237e-17	7.23973e-35	0.483185	0.297484	0.264569	-0.0329146	0.001	0.303	0.253	5.72507e-15	2.65964e-33	1
FCGR1A	3.76562e-17	8.3526e-98	0.48643	-0.520943	-0.489903	0.0310392	0.514	0.015	0.041	3.23737e-15	1.02811e-95	1
UQCRH	4.23086e-13	1.04006e-52	0.489524	-0.35525	-0.307934	0.0473159	0.826	0.47	0.574	2.56132e-11	5.71551e-51	1
NR2F2	2.27721e-14	1.33517e-33	0.491804	0.283194	0.236869	-0.0463251	0.004	0.273	0.237	1.55657e-12	4.80009e-32	1
DRAM2	6.09429e-08	5.38544e-43	0.49264	-0.263829	-0.263492	0.000337912	0.325	0.045	0.057	2.31799e-06	2.43748e-41	1
TC2N	4.83763e-18	3.76799e-44	0.493885	0.297484	0.304889	0.00740522	0.001	0.318	0.298	4.49495e-16	1.74568e-42	1
OPTN	5.98123e-07	3.44939e-39	0.495245	0.290543	0.384655	0.0941122	0.069	0.318	0.381	2.06538e-05	1.41876e-37	1
RPL9	6.16336e-20	7.2643e-84	0.496639	-0.53112	-0.475129	0.0559908	0.985	0.848	0.912	6.76287e-18	6.98315e-82	1
RPL21	1.13441e-112	0	0.497694	-1.47836	-1.55306	-0.0747046	0.999	0.864	0.897	4.73006e-109	0	1
MYO6	2.30749e-06	5.34533e-26	0.498127	0.432965	0.396199	-0.0367662	0.153	0.409	0.474	7.59833e-05	1.63732e-24	1
ZFP36L1	1.19046e-19	3.71261e-82	0.50575	0.825996	0.924012	0.0980151	0.12	0.682	0.672	1.26065e-17	3.43051e-80	1
CNN2	0.000164356	1.37599e-14	0.512979	0.278892	0.291251	0.0123589	0.118	0.409	0.39	0.00471808	3.43042e-13	1
LAPTM5	3.66628e-35	1.76832e-178	0.515483	-1.03857	-0.983752	0.0548148	0.907	0.121	0.152	9.70605e-33	5.12921e-176	1
RNH1	2.07632e-07	1.86771e-46	0.519026	-0.322594	-0.333146	-0.0105513	0.567	0.258	0.234	7.4473e-06	9.13508e-45	1
UBL5	5.05669e-07	9.946e-25	0.519738	-0.36359	-0.274446	0.0891446	0.891	0.712	0.791	1.75758e-05	2.98085e-23	1
PSCA	3.57882e-26	7.71902e-80	0.521761	1.22468	0.950464	-0.274211	0.009	0.485	0.47	5.96894e-24	6.90304e-78	1
ADGRG1	1.29852e-18	2.85993e-38	0.527639	0.276253	0.231299	-0.0449539	0	0.273	0.22	1.2815e-16	1.15216e-36	1
EIF3E	1.81624e-19	4.36789e-91	0.530745	-0.631945	-0.569092	0.0628532	0.72	0.197	0.265	1.89326e-17	4.76143e-89	1
NDUFA7	2.22221e-07	2.7731e-32	0.534734	-0.293778	-0.255573	0.0382053	0.358	0.061	0.096	7.96201e-06	9.67597e-31	1
EIF3K	6.88879e-10	3.64171e-62	0.537904	-0.353461	-0.421025	-0.067564	0.763	0.424	0.419	3.19152e-08	2.37723e-60	1
NDUFS5	4.40018e-06	6.22193e-47	0.538558	-0.284168	-0.323127	-0.0389587	0.813	0.606	0.591	0.000141404	3.07019e-45	1
CALM2	6.08386e-15	3.26902e-71	0.544731	-0.497654	-0.480645	0.0170096	0.955	0.697	0.763	4.31786e-13	2.54777e-69	1
MUC20	3.11378e-29	8.87707e-102	0.5466	1.03846	0.918198	-0.120262	0.001	0.515	0.573	6.14595e-27	1.194e-99	1
MUC13	9.4584e-11	1.12583e-35	0.549665	0.35364	0.403947	0.0503074	0	0.167	0.229	4.76592e-09	4.23384e-34	1
PSMA4	3.16151e-07	1.07858e-29	0.549845	-0.368554	-0.316071	0.0524832	0.538	0.182	0.227	1.11714e-05	3.56219e-28	1
SNX2	2.92134e-07	1.09359e-54	0.550461	-0.297698	-0.349861	-0.0521625	0.445	0.121	0.088	1.03777e-05	6.33314e-53	1
EVI2A	1.80981e-05	2.80022e-49	0.552109	-0.238146	-0.25624	-0.0180934	0.264	0.03	0.012	0.000552839	1.44147e-47	1
HSH2D	1.12781e-10	5.65396e-41	0.552509	0.212577	0.284331	0.0717543	0.004	0.212	0.269	5.62338e-09	2.42728e-39	1
CHMP4A	5.42784e-08	1.42672e-38	0.554932	-0.305762	-0.273867	0.031895	0.333	0.03	0.059	2.07396e-06	5.78969e-37	1
SLC11A1	4.17289e-18	8.55579e-111	0.556162	-0.597954	-0.57214	0.0258142	0.547	0.045	0.048	3.89902e-16	1.27409e-108	1
CLEC7A	1.21034e-13	7.95078e-79	0.558584	-0.499098	-0.480118	0.0189805	0.448	0.015	0.039	7.64646e-12	7.01625e-77	1
EBPL	3.80189e-07	4.78089e-20	0.560051	0.259594	0.242155	-0.0174396	0.028	0.273	0.273	1.33494e-05	1.31473e-18	1
ABCA13	4.50147e-18	1.7137e-40	0.56372	0.319707	0.276354	-0.0433525	0.001	0.303	0.257	4.19428e-16	7.26352e-39	1
NDUFB8	6.60368e-20	7.56599e-116	0.565021	-0.570581	-0.539388	0.0311926	0.571	0.015	0.042	7.21919e-18	1.21336e-113	1
CXCL6	9.10571e-19	7.54312e-45	0.566777	0.582	0.63194	0.0499397	0.003	0.348	0.317	9.1213e-17	3.57409e-43	1
ARPC5	9.66691e-14	4.3868e-74	0.566898	-0.535929	-0.53873	-0.00280108	0.66	0.152	0.176	6.16557e-12	3.55171e-72	1
TOP1	0.00418303	4.42603e-16	0.569227	0.293117	0.300671	0.00755405	0.271	0.394	0.476	0.10901	1.1253e-14	1
EIF2AK2	6.74548e-05	1.59058e-24	0.569784	0.236274	0.282729	0.0464543	0.148	0.333	0.401	0.00198071	4.74147e-23	1
SMCO4	1.31907e-12	9.93445e-74	0.57013	-0.406279	-0.400808	0.00547052	0.471	0.045	0.061	7.73289e-11	7.98514e-72	1
TSPAN1	1.47472e-35	2.24335e-148	0.574266	1.39313	1.69076	0.297621	0.009	0.667	0.726	3.96711e-33	4.92312e-146	1
RPL13	3.84571e-11	2.453e-45	0.576089	-0.277003	-0.254877	0.0221261	1	0.985	0.984	1.99815e-09	1.16893e-43	1
RNF13	4.53372e-07	7.37902e-35	0.578048	-0.323936	-0.286212	0.0377235	0.384	0.091	0.108	1.5869e-05	2.70783e-33	1
RPL27A	3.68862e-113	0	0.578648	-1.46544	-1.4439	0.0215403	0.997	0.697	0.7	1.75773e-109	0	1
AXL	4.57208e-16	9.35951e-90	0.582231	-0.503256	-0.470327	0.0329287	0.474	0.015	0.041	3.54676e-14	9.91127e-88	1
MARCKSL1	6.24163e-23	6.0592e-60	0.582393	0.531754	0.571033	0.0392789	0.004	0.424	0.395	8.56798e-21	3.82797e-58	1
GRN	1.9171e-68	0	0.582834	-1.60288	-1.66811	-0.0652303	0.984	0.273	0.265	2.55795e-65	0	1
DENND5A	5.45211e-07	3.35615e-34	0.586678	-0.250665	-0.225573	0.0250923	0.264	0.015	0.037	1.89247e-05	1.21951e-32	1
RPL37A	1.19385e-40	4.57778e-172	0.587514	-0.756316	-0.671308	0.0850083	0.997	0.939	0.954	4.32863e-38	1.27251e-169	1
ARRB2	2.63146e-06	7.87238e-30	0.587779	-0.263661	-0.21517	0.0484917	0.331	0.061	0.094	8.61409e-05	2.60774e-28	1
SLFN5	8.46884e-07	1.6206e-38	0.58809	0.225207	0.308743	0.0835363	0.054	0.273	0.325	2.89739e-05	6.56845e-37	1
CSNK2B	9.84246e-09	1.57061e-39	0.591334	-0.329882	-0.285754	0.0441286	0.414	0.091	0.126	4.04329e-07	6.51626e-38	1
DTX2	1.5195e-06	3.35085e-19	0.594479	0.292575	0.261269	-0.031306	0.048	0.333	0.323	5.08894e-05	9.02863e-18	1
ARPC3	5.69866e-20	4.59815e-91	0.595926	-0.59264	-0.546729	0.045911	0.931	0.606	0.691	6.29437e-18	4.99611e-89	1
FXYD3	1.14057e-38	7.10812e-162	0.596468	1.3396	1.4151	0.0754991	0.015	0.727	0.766	3.65827e-36	1.71816e-159	1
SEC31A	9.0662e-06	3.0771e-16	0.598592	0.274462	0.247354	-0.0271082	0.109	0.394	0.352	0.000283697	7.85934e-15	1
H2AFJ	5.92176e-07	1.92595e-39	0.601047	0.466535	0.476812	0.0102773	0.243	0.53	0.611	2.04697e-05	7.97071e-38	1
HADHB	4.19727e-05	7.67014e-38	0.607853	-0.213645	-0.251915	-0.0382691	0.348	0.136	0.102	0.00125007	3.06411e-36	1
ARPC4	2.13991e-11	9.56818e-57	0.608664	-0.360513	-0.324573	0.0359409	0.406	0.045	0.079	1.13845e-09	5.77153e-55	1
GMFG	1.97537e-28	2.11867e-203	0.611033	-0.921947	-0.94961	-0.0276639	0.793	0.045	0.034	3.72273e-26	7.85249e-201	1
LCP1	1.64883e-06	6.22713e-36	0.612039	-0.40688	-0.382905	0.0239748	0.451	0.091	0.09	5.5e-05	2.35508e-34	1
SDC1	9.78789e-22	8.67559e-74	0.615701	0.486497	0.576638	0.0901406	0.004	0.424	0.472	1.2606e-19	7.00706e-72	1
CDC42EP5	1.15203e-09	2.81382e-31	0.616775	0.224698	0.286374	0.0616759	0.004	0.227	0.27	5.22833e-08	9.6465e-30	1
RPL14	9.95853e-09	9.38117e-30	0.620226	-0.258668	-0.169638	0.0890295	0.991	0.894	0.933	4.08594e-07	3.10136e-28	1
ESRRA	1.52151e-09	1.09982e-45	0.625914	-0.381492	-0.344939	0.0365524	0.409	0.061	0.094	6.81249e-08	5.28629e-44	1
DYNLT1	3.30222e-06	7.21026e-37	0.629118	0.317464	0.392685	0.0752215	0.309	0.561	0.631	0.000107361	2.79666e-35	1
TGOLN2	8.03568e-09	6.49155e-65	0.630883	-0.426855	-0.450454	-0.0235989	0.538	0.136	0.102	3.33391e-07	4.43727e-63	1
PRSS21	4.35711e-11	2.03705e-63	0.631318	-0.300003	-0.306885	-0.00688196	0.229	0.015	0.007	2.24985e-09	1.35628e-61	1
TCF7L2	3.65451e-13	8.04347e-66	0.633904	-0.444376	-0.40154	0.0428351	0.489	0.076	0.113	2.22452e-11	5.60138e-64	1
SNX10	4.29266e-22	8.24413e-125	0.640171	-0.692691	-0.642577	0.0501137	0.628	0.03	0.057	5.65969e-20	1.43979e-122	1
STARD10	2.9551e-14	7.2438e-42	0.641619	0.469704	0.44781	-0.021894	0.042	0.439	0.426	1.98736e-12	3.17936e-40	1
FRG1	1.32477e-05	2.98763e-28	0.642136	-0.268163	-0.248292	0.0198714	0.328	0.061	0.075	0.000409548	9.52756e-27	1
TWF2	1.67134e-07	1.23052e-35	0.645287	-0.265297	-0.237689	0.0276087	0.294	0.03	0.056	6.07309e-06	4.61715e-34	1
ATP6V1F	2.48405e-15	4.97021e-84	0.646509	-0.582832	-0.618964	-0.0361318	0.789	0.303	0.323	1.82111e-13	4.81952e-82	1
KIF21A	3.44588e-18	5.9415e-50	0.648733	0.411028	0.377967	-0.033061	0.004	0.348	0.347	3.27477e-16	3.10158e-48	1
ST6GAL1	1.76393e-10	7.35335e-33	0.648853	0.3012	0.388898	0.0876986	0.009	0.273	0.299	8.69118e-09	2.59836e-31	1
PLD3	1.8667e-11	2.66334e-83	0.653779	-0.469816	-0.511333	-0.0415163	0.54	0.152	0.119	9.9628e-10	2.50256e-81	1
RPL23A	6.37137e-38	1.09084e-161	0.656326	-0.769874	-0.704988	0.0648861	0.999	0.864	0.91	1.93209e-35	2.61777e-159	1
DAB2	3.20799e-17	6.97042e-109	0.66052	-0.512376	-0.514078	-0.0017026	0.526	0.03	0.039	2.76509e-15	1.02882e-106	1
RPL10A	1.05485e-10	4.86629e-55	0.662008	-0.283945	-0.331797	-0.0478521	0.96	0.773	0.826	5.27535e-09	2.83785e-53	1
JAML	3.46169e-26	7.63731e-166	0.668782	-0.598566	-0.608159	-0.00959322	0.555	0.015	0.005	5.8026e-24	1.97487e-163	1
PARP14	0.000558538	3.04599e-20	0.671668	0.244784	0.290555	0.0457704	0.18	0.333	0.393	0.0154872	8.41101e-19	1
SERPINA1	1.2302e-40	3.33356e-210	0.674163	-1.32893	-1.24701	0.0819273	0.918	0.121	0.151	4.41243e-38	1.30821e-207	1
PPT1	4.58031e-17	1.12139e-99	0.677544	-0.547383	-0.517201	0.0301827	0.55	0.03	0.053	3.88767e-15	1.44426e-97	1
TNNI2	7.71692e-13	3.28073e-84	0.678346	-0.396903	-0.379709	0.0171941	0.384	0.015	0.018	4.57218e-11	3.19053e-82	1
VSIG2	1.72475e-20	5.11934e-57	0.679565	0.485008	0.517632	0.0326235	0.006	0.439	0.439	1.97706e-18	3.09359e-55	1
FCGRT	2.46202e-35	2.36419e-228	0.682432	-0.982702	-1.03182	-0.0491214	0.837	0.091	0.067	6.57006e-33	1.11074e-225	1
NFE2L2	0.00109937	7.99089e-19	0.685239	0.280421	0.341239	0.0608178	0.262	0.439	0.51	0.0298145	2.12731e-17	1
PTPRC	1.15889e-09	1.67343e-53	0.685658	-0.494312	-0.475191	0.019121	0.558	0.091	0.104	5.25234e-08	9.41324e-52	1
DPYSL2	2.15309e-15	1.38386e-91	0.687303	-0.466779	-0.437454	0.0293254	0.478	0.03	0.044	1.59602e-13	1.52348e-89	1
LY86	8.5535e-18	6.61993e-125	0.693886	-0.475187	-0.48478	-0.00959322	0.457	0.015	0.005	7.71133e-16	1.16222e-122	1
GABARAP	0.0020186	2.0057e-15	0.703077	-0.328526	-0.265361	0.0631644	0.819	0.667	0.667	0.0539972	5.03417e-14	1
HLA-E	1.07345e-08	1.83697e-32	0.703093	0.435981	0.352092	-0.0838887	0.663	0.818	0.793	4.39352e-07	6.43655e-31	1
RPS6	5.67135e-19	2.26552e-83	0.709946	-0.497621	-0.467964	0.0296566	0.993	0.894	0.93	5.76766e-17	2.13477e-81	1
CYP4B1	3.9349e-33	1.21715e-97	0.716686	0.963637	0.914652	-0.0489853	0	0.53	0.549	9.58076e-31	1.48719e-95	1
CMTM6	4.17044e-05	3.80203e-21	0.720614	-0.298652	-0.253042	0.0456097	0.432	0.152	0.183	0.00124319	1.06575e-19	1
TRAPPC1	2.26963e-06	2.22013e-42	0.721129	-0.304434	-0.327378	-0.0229442	0.528	0.242	0.21	7.48844e-05	9.82188e-41	1
CCL18	1.79924e-07	3.96977e-54	0.725486	-0.370464	-0.31787	0.052594	0.33	0.03	0.029	6.5236e-06	2.27525e-52	1
MIF	2.28118e-10	3.87126e-55	0.733072	0.614585	0.688402	0.073817	0.483	0.773	0.79	1.10762e-08	2.26154e-53	1
ALDH3A1	8.39861e-08	2.08934e-20	0.733232	0.305667	0.396417	0.0907502	0.004	0.197	0.207	3.14425e-06	5.78375e-19	1
HOPX	1.30997e-07	4.68415e-30	0.737285	0.892381	0.699143	-0.193238	0.004	0.136	0.158	4.81772e-06	1.55937e-28	1
STXBP2	8.46471e-20	1.16552e-146	0.741731	-1.2257	-1.29344	-0.067735	0.754	0.136	0.098	9.13777e-18	2.52457e-144	1
CAPN1	7.00105e-06	2.52355e-21	0.745374	0.342566	0.350635	0.00806829	0.1	0.409	0.438	0.00022199	7.09166e-20	1
PLIN2	1.04884e-19	7.61287e-116	0.747668	-0.642362	-0.622478	0.0198833	0.6	0.045	0.064	1.11488e-17	1.21504e-113	1
GPRIN3	1.44182e-09	5.0357e-69	0.749598	-0.271144	-0.279832	-0.00868865	0.285	0.015	0.006	6.48179e-08	3.78324e-67	1
RBX1	0.000519316	1.01091e-19	0.750274	-0.266661	-0.304838	-0.0381779	0.655	0.424	0.443	0.0144237	2.75948e-18	1
NDUFA1	1.81271e-07	3.26522e-44	0.750451	-0.3721	-0.428597	-0.0564966	0.843	0.591	0.6	6.55819e-06	1.51908e-42	1
DDIT4	2.85333e-14	4.71411e-47	0.750907	0.572234	0.616488	0.0442539	0.03	0.364	0.34	1.9306e-12	2.32961e-45	1
MSR1	2.66001e-43	1.65277e-262	0.752737	-1.25764	-1.25614	0.00149757	0.832	0.03	0.023	1.12316e-40	1.10263e-259	1
COX6B1	6.28559e-07	6.96292e-37	0.754178	-0.285228	-0.300897	-0.0156689	0.904	0.712	0.77	2.16824e-05	2.70387e-35	1
ATP6AP1	3.94519e-10	3.24981e-71	0.763257	-0.410581	-0.433371	-0.0227902	0.531	0.136	0.108	1.86402e-08	2.53873e-69	1
MGST3	1.87107e-36	3.96907e-224	0.77034	-1.1193	-1.16677	-0.0474711	0.889	0.182	0.146	5.28925e-34	1.78914e-221	1
CLU	6.98208e-33	8.84616e-139	0.770381	1.17536	1.37686	0.201496	0.006	0.606	0.687	1.66358e-30	1.7776e-136	1
SAMHD1	4.993e-05	1.67048e-31	0.770828	-0.260022	-0.289572	-0.0295497	0.462	0.197	0.17	0.00148309	5.75642e-30	1
SYF2	9.54162e-06	6.32114e-32	0.771012	-0.30363	-0.29167	0.0119593	0.51	0.212	0.207	0.000297736	2.1964e-30	1
ATP5MG	1.0609e-16	4.43962e-99	0.773422	-0.535477	-0.569273	-0.0337963	0.954	0.727	0.757	8.65241e-15	5.65238e-97	1
ATP5MPL	5.67925e-20	1.01341e-109	0.774237	-0.632619	-0.663716	-0.0310973	0.909	0.515	0.546	6.29377e-18	1.50241e-107	1
PYCARD	7.38817e-27	2.5684e-165	0.776854	-0.798973	-0.847626	-0.0486531	0.792	0.121	0.113	1.31089e-24	6.49046e-163	1
NDUFC1	0.000123529	4.25725e-14	0.777054	0.273772	0.255935	-0.0178365	0.468	0.667	0.668	0.00356758	1.05426e-12	1
DNASE2	1.49203e-09	4.56466e-54	0.777193	-0.318431	-0.299477	0.0189547	0.327	0.015	0.032	6.68947e-08	2.61172e-52	1
NDUFB1	3.74529e-25	1.81207e-145	0.777372	-0.838577	-0.890312	-0.0517342	0.931	0.5	0.468	5.893e-23	3.8747e-143	1
STAT1	4.11966e-07	9.10972e-26	0.778335	0.294603	0.260921	-0.0336819	0.201	0.439	0.397	1.44348e-05	2.77004e-24	1
GCA	8.0626e-13	1.66599e-78	0.779686	-0.463018	-0.457548	0.00547052	0.48	0.045	0.058	4.76851e-11	1.45097e-76	1
FOLR3	6.68858e-14	1.95565e-68	0.780834	-0.49206	-0.478503	0.0135565	0.259	0	0.012	4.36616e-12	1.44324e-66	1
SNX3	7.22582e-11	1.915e-63	0.780914	-0.40008	-0.429729	-0.0296498	0.745	0.394	0.413	3.67426e-09	1.28014e-61	1
PARP9	6.08972e-05	1.10215e-15	0.784284	0.251529	0.217282	-0.0342468	0.15	0.379	0.344	0.00179765	2.78519e-14	1
FAM114A1	1.65308e-10	4.05052e-27	0.785103	0.287059	0.274166	-0.0128932	0.012	0.288	0.282	8.16915e-09	1.26392e-25	1
DSP	6.35369e-22	1.69626e-83	0.787448	0.528778	0.613019	0.0842416	0.006	0.455	0.53	8.31137e-20	1.6029e-81	1
CLDN10	2.94968e-11	3.05852e-24	0.787935	0.250003	0.243354	-0.0066484	0.001	0.212	0.19	1.54705e-09	9.03657e-23	1
CTNNB1	5.93718e-06	2.4281e-30	0.788306	-0.37463	-0.36103	0.0135997	0.454	0.197	0.23	0.000189156	8.16473e-29	1
RRBP1	9.10481e-06	5.61059e-18	0.796299	0.282776	0.261956	-0.0208202	0.201	0.455	0.435	0.000284638	1.47017e-16	1
HSD17B11	5.46145e-14	7.24263e-84	0.79749	-0.446208	-0.453755	-0.00754721	0.549	0.121	0.128	3.59324e-12	6.98244e-82	1
ATP6V1G1	1.74891e-06	7.46149e-37	0.799063	0.304463	0.381643	0.0771802	0.556	0.742	0.793	5.81061e-05	2.88739e-35	1
LTA4H	1.15849e-40	4.21937e-249	0.807187	-1.23047	-1.23578	-0.00530696	0.868	0.045	0.056	4.24657e-38	2.38552e-246	1
CRIP1	4.15734e-40	9.54186e-223	0.810967	-1.96079	-1.91184	0.0489475	0.909	0.136	0.135	1.42966e-37	4.13361e-220	1
IMPDH2	0.02581	3.77856e-11	0.814485	0.196059	0.254808	0.0587495	0.091	0.258	0.306	0.636794	9.01584e-10	1
LAMTOR2	3.35687e-11	2.23316e-55	0.814716	-0.41798	-0.404648	0.013332	0.58	0.167	0.201	1.75235e-09	1.31378e-53	1
CST3	5.83152e-106	0	0.816033	-1.40882	-1.38924	0.0195715	0.999	0.848	0.894	1.94522e-102	0	1
TNFSF12	9.30274e-11	5.64275e-75	0.820403	-0.285677	-0.293462	-0.0077849	0.304	0.015	0.007	4.70169e-09	4.64753e-73	1
LAMTOR4	2.26494e-09	2.81429e-61	0.820439	-0.466898	-0.51774	-0.0508416	0.696	0.288	0.249	1.00201e-07	1.81931e-59	1
ASAH1	1.5445e-20	1.10902e-107	0.827732	-0.689862	-0.695851	-0.00598924	0.829	0.288	0.318	1.78889e-18	1.60841e-105	1
CD52	4.33643e-59	0	0.829279	-2.30581	-2.38233	-0.0765116	0.979	0.106	0.081	3.14458e-56	0	1
STN1	1.13968e-06	4.17085e-25	0.833807	0.24392	0.265316	0.0213959	0.019	0.227	0.265	3.84781e-05	1.25679e-23	1
RTN3	2.3456e-06	9.71918e-41	0.835093	-0.268163	-0.293304	-0.0251412	0.499	0.227	0.209	7.70858e-05	4.14582e-39	1
SNRPB2	4.96809e-10	2.69915e-59	0.837457	-0.439218	-0.439078	0.000139978	0.568	0.152	0.148	2.32754e-08	1.68291e-57	1
CCDC88A	2.79959e-21	8.54726e-129	0.838723	-0.60665	-0.582433	0.0242178	0.57	0.015	0.031	3.4333e-19	1.53285e-126	1
S100A4	6.44193e-73	0	0.839537	-1.85076	-1.93628	-0.0855172	0.988	0.439	0.4	9.76744e-70	0	1
NDUFV2	0.171677	9.04413e-07	0.840616	0.242591	0.327437	0.0848453	0.397	0.561	0.626	1	2.0481e-05	1
CD37	5.44491e-31	1.91825e-201	0.844723	-0.846365	-0.846633	-0.000267659	0.73	0.015	0.019	1.17939e-28	7.03153e-199	1
OAS2	8.63564e-06	4.59947e-29	0.845322	0.267773	0.304129	0.0363563	0.115	0.348	0.385	0.000270732	1.49682e-27	1
TMEM230	3.09201e-07	1.97053e-35	0.846144	-0.278713	-0.260237	0.0184758	0.442	0.167	0.196	1.09491e-05	7.36894e-34	1
PGK1	2.40271e-07	2.78637e-47	0.849368	-0.354093	-0.396787	-0.0426941	0.627	0.258	0.228	8.58108e-06	1.38105e-45	1
ADA2	6.98652e-12	4.74193e-76	0.851591	-0.382275	-0.388346	-0.00607133	0.391	0.03	0.032	3.85843e-10	3.95441e-74	1
CHURC1	6.76745e-07	1.58566e-33	0.863726	-0.36145	-0.328159	0.0332909	0.529	0.182	0.201	2.32724e-05	5.68739e-32	1
OPN3	1.28086e-07	2.04379e-51	0.867594	-0.263063	-0.265984	-0.00292135	0.282	0.03	0.024	4.72629e-06	1.09782e-49	1
RPL13A	1.06632e-93	0	0.871055	-1.27845	-1.27616	0.00229743	0.999	0.848	0.878	2.7361e-90	0	1
C6orf48	1.13673e-08	5.71259e-50	0.874312	-0.384533	-0.367972	0.016561	0.429	0.061	0.074	4.63543e-07	2.98676e-48	1
CSNK1A1	1.03488e-05	4.08165e-22	0.875658	0.348813	0.370481	0.0216682	0.28	0.591	0.607	0.000321719	1.16768e-20	1
CLEC12A	2.66838e-22	4.77915e-159	0.880352	-0.642241	-0.646419	-0.00417804	0.594	0.015	0.01	3.57467e-20	1.12266e-156	1
VPS29	1.72827e-09	2.87087e-48	0.883038	-0.380863	-0.376703	0.00416003	0.603	0.227	0.253	7.70721e-08	1.45097e-46	1
LAIR1	8.11933e-09	2.75934e-56	0.884499	-0.306057	-0.300809	0.00524791	0.348	0.03	0.035	3.36025e-07	1.65248e-54	1
HEXA	4.15892e-13	6.36441e-92	0.886372	-0.433594	-0.450877	-0.0172832	0.502	0.061	0.048	2.52235e-11	7.02972e-90	1
AGRN	3.22909e-12	9.62107e-52	0.888985	0.374394	0.423522	0.0491281	0.042	0.379	0.426	1.82564e-10	5.18465e-50	1
COX6C	1.359e-09	4.47828e-44	0.896086	-0.394915	-0.353183	0.0417315	0.895	0.636	0.695	6.13424e-08	2.07187e-42	1
CRNDE	1.90829e-17	3.40349e-54	0.897788	0.362771	0.38287	0.0200992	0.012	0.364	0.361	1.67512e-15	1.95742e-52	1
DPP7	2.13791e-05	7.11347e-29	0.897991	-0.257949	-0.249865	0.00808371	0.385	0.106	0.113	0.000650085	2.3015e-27	1
MARCO	9.68871e-55	0	0.899602	-1.84575	-1.87412	-0.0283722	0.934	0.03	0.019	5.87612e-52	0	1
P4HB	0.00142588	4.21366e-16	0.903127	0.349954	0.422843	0.0728898	0.28	0.515	0.552	0.0384502	1.07212e-14	1
C12orf57	0.00235979	7.08562e-15	0.907268	0.282875	0.31922	0.0363456	0.238	0.47	0.495	0.0626217	1.7678e-13	1
TMBIM4	3.45614e-26	8.92824e-156	0.908086	-0.777907	-0.75068	0.0272268	0.738	0.091	0.11	5.8026e-24	2.05393e-153	1
GNAI2	1.58356e-06	2.19077e-36	0.909262	-0.29673	-0.280111	0.0166188	0.373	0.076	0.086	5.28757e-05	8.36126e-35	1
ALOX5	2.2399e-28	1.437e-180	0.909688	-0.778585	-0.762273	0.0163127	0.705	0.015	0.026	4.19755e-26	4.24193e-178	1
OAS1	6.63682e-07	8.94551e-32	0.911562	0.498358	0.600044	0.101686	0.222	0.5	0.541	2.28703e-05	3.0986e-30	1
ZBTB8OS	1.60811e-08	1.2784e-46	0.9122	-0.369366	-0.355034	0.0143325	0.453	0.106	0.121	6.45507e-07	6.27111e-45	1
KDELR1	0.392329	0.00103433	0.913269	0.193272	0.259407	0.0661353	0.222	0.394	0.451	1	0.0228793	1
COX4I1	2.3248e-07	1.26062e-36	0.914657	-0.34342	-0.333243	0.0101768	0.922	0.803	0.826	8.31172e-06	4.82785e-35	1
SCPEP1	1.90254e-06	2.31487e-34	0.915476	-0.264047	-0.261538	0.00250823	0.37	0.106	0.118	6.30845e-05	8.42982e-33	1
CTSZ	7.78121e-28	9.40842e-168	0.9176	-0.808985	-0.790727	0.0182581	0.742	0.061	0.071	1.43402e-25	2.51069e-165	1
TFRC	2.38765e-25	2.19791e-169	0.91792	-0.86062	-0.845982	0.0146384	0.691	0.03	0.03	3.81076e-23	5.91257e-167	1
CKLF	8.37955e-25	2.7579e-166	0.918825	-0.757274	-0.764222	-0.00694737	0.685	0.03	0.033	1.2881e-22	7.18714e-164	1
VSIG4	2.95271e-41	3.24351e-259	0.91997	-1.09587	-1.1068	-0.010925	0.828	0.015	0.015	1.09437e-38	2.00359e-256	1
EIF3H	6.93493e-08	8.36539e-43	0.927537	-0.342824	-0.354723	-0.0118995	0.58	0.258	0.269	2.62575e-06	3.7506e-41	1
SEC11A	5.31678e-18	4.48075e-113	0.92765	-0.628733	-0.645292	-0.0165593	0.726	0.212	0.195	4.88573e-16	6.95182e-111	1
CCNI	3.87687e-08	7.68322e-40	0.93597	-0.399665	-0.389816	0.00984902	0.681	0.333	0.351	1.4985e-06	3.20762e-38	1
COMT	7.61453e-08	3.84636e-38	0.93809	-0.291731	-0.271711	0.0200199	0.523	0.227	0.258	2.86356e-06	1.54582e-36	1
ACER3	3.57129e-08	2.61111e-46	0.944832	-0.28147	-0.26846	0.0130099	0.328	0.045	0.055	1.38843e-06	1.27524e-44	1
ECH1	5.83351e-08	2.0517e-48	0.946633	-0.366818	-0.360727	0.00609086	0.486	0.152	0.144	2.22133e-06	1.03852e-46	1
SCNN1A	6.9044e-19	2.55138e-64	0.946792	0.491253	0.542786	0.0515328	0.01	0.439	0.481	6.97909e-17	1.72981e-62	1
GYPC	4.29311e-23	1.94653e-160	0.948355	-0.665541	-0.671123	-0.00558211	0.636	0.03	0.023	5.96689e-21	4.60499e-158	1
ALOX5AP	5.48138e-62	0	0.952401	-1.8686	-1.90424	-0.0356408	0.976	0.061	0.038	4.45957e-59	0	1
MKNK2	5.59378e-10	4.80401e-39	0.957026	0.312518	0.347521	0.0350025	0.04	0.333	0.355	2.61333e-08	1.96381e-37	1
CARHSP1	9.42192e-08	8.18441e-28	0.959321	0.410888	0.427745	0.0168564	0.07	0.394	0.407	3.51551e-06	2.59266e-26	1
N4BP2L2	0.000211156	3.58683e-26	0.960385	-0.32161	-0.318774	0.00283536	0.496	0.212	0.196	0.00603041	1.09969e-24	1
ERBB2	2.36236e-12	4.33893e-35	0.96049	0.267298	0.268208	0.000909504	0.009	0.288	0.288	1.34934e-10	1.60281e-33	1
KIAA1522	7.1905e-16	4.79713e-60	0.960612	0.418961	0.463606	0.0446449	0.016	0.424	0.478	5.52658e-14	3.04217e-58	1
FCGR3A	2.11377e-18	3.5877e-119	0.961373	-0.649666	-0.643979	0.00568681	0.615	0.045	0.051	2.04968e-16	5.86642e-117	1
SPG21	1.2666e-08	1.2526e-48	0.961738	-0.332479	-0.337641	-0.00516152	0.477	0.121	0.129	5.13365e-07	6.36936e-47	1
RPS18	1.11194e-24	4.96834e-115	0.96179	-0.535545	-0.504871	0.0306749	1	0.955	0.968	1.70143e-22	7.85445e-113	1
GAA	1.9203e-12	6.29586e-76	0.963847	-0.395895	-0.384744	0.011151	0.414	0.03	0.04	1.10823e-10	5.23718e-74	1
LRPAP1	1.8055e-17	3.45421e-108	0.967768	-0.590482	-0.595188	-0.00470623	0.664	0.106	0.106	1.59751e-15	5.05359e-106	1
TSHZ2	1.75337e-20	1.95933e-63	0.96937	0.383558	0.430012	0.0464543	0.001	0.348	0.381	2.00298e-18	1.30715e-61	1
FUT6	4.04779e-11	9.10853e-31	0.970796	0.250003	0.24832	-0.00168209	0.003	0.227	0.242	2.09662e-09	3.10351e-29	1
PRR15	1.17634e-07	6.31454e-26	0.972101	0.335809	0.384292	0.0484831	0.018	0.273	0.309	4.35989e-06	1.93065e-24	1
ATP5MF	7.47019e-06	7.36723e-33	0.973511	-0.3182	-0.315292	0.00290751	0.805	0.591	0.611	0.000235481	2.60052e-31	1
VAMP8	5.86969e-18	4.39226e-96	0.973569	-0.588363	-0.543038	0.045325	0.915	0.652	0.698	5.36425e-16	5.1589e-94	1
ACP5	3.0141e-56	3.63675e-313	0.982476	-1.43671	-1.42556	0.011151	0.928	0.015	0.03	1.9714e-53	3.67609e-310	1
SCD	2.10865e-18	1.66756e-115	0.984123	-0.652416	-0.641289	0.0111274	0.609	0.076	0.072	2.04968e-16	2.6488e-113	1
CYBB	2.18082e-14	8.74214e-96	0.985554	-0.520078	-0.5244	-0.00432155	0.468	0.03	0.031	1.49375e-12	1.01962e-93	1
NDUFB2	8.822e-10	1.48682e-51	0.98559	-0.394394	-0.372763	0.0216308	0.84	0.561	0.601	4.05338e-08	7.99935e-50	1
VMO1	3.90283e-06	1.81705e-32	0.986983	0.636812	0.695707	0.0588946	0.61	0.545	0.57	0.000125663	6.37342e-31	1
S100P	7.17018e-36	5.75518e-154	0.989778	2.14197	2.4134	0.271432	0.06	0.758	0.783	1.96046e-33	1.30596e-151	1
AIF1	7.39489e-45	3.40884e-258	0.99053	-1.38415	-1.3929	-0.00874736	0.939	0.106	0.103	3.28895e-42	2.03051e-255	1
TMC4	3.26222e-12	1.36866e-37	0.990605	0.265813	0.281102	0.0152884	0.009	0.288	0.302	1.84125e-10	5.42213e-36	1
SLCO2B1	2.35072e-14	2.1838e-103	0.99064	-0.430109	-0.434287	-0.00417804	0.432	0.015	0.011	1.60353e-12	3.01012e-101	1
COMMD6	6.74395e-17	2.77838e-84	0.991053	-0.589403	-0.589851	-0.000447348	0.894	0.485	0.509	5.62395e-15	2.70989e-82	1
PLXNB2	3.27746e-10	2.3698e-44	0.991622	0.445946	0.490013	0.0440672	0.12	0.5	0.535	1.56404e-08	1.11181e-42	1
AGR2	3.76054e-43	2.19979e-188	0.99604	2.28161	2.57519	0.293579	0.009	0.742	0.792	1.54865e-40	7.12412e-186	1
FUT2	1.51409e-20	8.01523e-54	0.999972	0.315226	0.335938	0.0207121	0.001	0.303	0.332	1.76592e-18	4.55475e-52	1
IFI27	8.0046e-22	2.25185e-131	1	1.03669	1.15116	0.114478	0.537	0.985	0.983	1.03895e-19	4.21994e-129	1
CXCL10	1.28757e-09	3.04905e-33	1	0.604638	0.695735	0.0910976	0.001	0.136	0.13	5.81973e-08	1.08661e-31	1
CNN3	9.25924e-24	2.7689e-83	1	0.575051	0.644411	0.0693599	0.006	0.5	0.555	1.37271e-21	2.59444e-81	1
APOE	4.11955e-73	0	1	-2.44399	-2.41685	0.0271379	0.991	0.045	0.053	6.87079e-70	0	1
MCEMP1	3.5614e-45	1.00733e-271	1	-1.50024	-1.4831	0.0171407	0.841	0	0.014	1.62737e-42	7.14929e-269	1
GPNMB	2.22777e-33	1.67186e-199	1	-0.888196	-0.87347	0.0147266	0.759	0.03	0.039	5.54566e-31	5.9966e-197	1
INHBA	4.26514e-31	1.79261e-181	1	-0.876842	-0.862388	0.0144537	0.625	0	0.009	9.36002e-29	5.33894e-179	1
LPXN	7.44162e-14	3.31422e-88	1	-0.425294	-0.413401	0.0118937	0.426	0.015	0.024	4.82e-12	3.42268e-86	1
EVI2B	1.16325e-30	3.72211e-185	1	-0.779284	-0.768424	0.0108598	0.642	0	0.008	2.47149e-28	1.13907e-182	1
HCK	8.09358e-10	6.03462e-69	1	-0.362556	-0.353323	0.00923298	0.372	0.015	0.019	3.73413e-08	4.52353e-67	1
SPN	2.5654e-19	1.66239e-113	1	-0.415905	-0.406847	0.00905803	0.415	0	0.005	2.64935e-17	2.6034e-111	1
OSCAR	4.98881e-15	1.50969e-85	1	-0.338825	-0.329767	0.00905803	0.342	0	0.007	3.56342e-13	1.49433e-83	1
PPARG	3.26299e-21	6.87926e-130	1	-0.556289	-0.547944	0.00834448	0.519	0.015	0.021	3.98694e-19	1.25394e-127	1
TREM2	9.48873e-22	8.02328e-137	1	-0.583948	-0.576695	0.00725298	0.511	0	0.006	1.2268e-19	1.59305e-134	1
GPD1	4.96007e-18	1.88497e-101	1	-0.406963	-0.39971	0.00725298	0.381	0	0.007	4.59592e-16	2.50506e-99	1
CPVL	7.28945e-11	3.61205e-70	1	-0.34309	-0.335837	0.00725298	0.324	0	0.006	3.70098e-09	2.75714e-68	1
AC020656.1	8.90629e-16	7.13499e-97	1	-0.567934	-0.561585	0.00634923	0.387	0	0.006	6.72143e-14	8.65461e-95	1
TRPV2	4.3875e-13	4.15293e-74	1	-0.290676	-0.285231	0.00544466	0.292	0	0.005	2.64177e-11	3.37054e-72	1
FAM89A	5.27098e-14	8.35934e-77	1	-0.29738	-0.292841	0.00453927	0.286	0	0.005	3.48166e-12	7.07722e-75	1
APOC2	3.21242e-08	3.06903e-54	1	-0.505715	-0.502082	0.00363306	0.25	0	0.004	1.25037e-06	1.77117e-52	1
FABP3	6.36621e-05	5.42313e-26	1	-0.285055	-0.281422	0.00363306	0.124	0	0.004	0.00187595	1.65963e-24	1
PNPLA6	7.24258e-20	3.55635e-127	1	-0.554931	-0.551671	0.00325968	0.544	0.03	0.032	7.86941e-18	6.27667e-125	1
MRC1	4.32182e-33	6.29985e-215	1	-0.942662	-0.94056	0.00210282	0.729	0.015	0.016	1.04466e-30	2.56273e-212	1
NCKAP1L	2.28928e-09	1.35705e-66	1	-0.304369	-0.302267	0.00210282	0.324	0.015	0.014	1.0101e-07	9.57022e-65	1
C1orf56	4.59442e-06	2.74259e-40	1	-0.26776	-0.266552	0.00120797	0.22	0.015	0.015	0.000147362	1.15803e-38	1
CPE	1.29839e-15	6.33098e-86	1	-0.291797	-0.290887	0.000909504	0.288	0	0.001	9.73265e-14	6.34182e-84	1
LINC02154	1.17002e-13	1.37816e-64	1	-0.355775	-0.354865	0.000909504	0.198	0	0.001	7.40577e-12	9.38189e-63	1
PTPN6	2.80886e-10	3.98124e-67	1	-0.394915	-0.394577	0.000337912	0.426	0.045	0.047	1.35251e-08	2.84983e-65	1
PLXDC2	4.70873e-12	5.65086e-81	1	-0.355336	-0.355024	0.000312311	0.363	0.015	0.015	2.63097e-10	5.12217e-79	1
LST1	1.57921e-50	1.51134e-297	1	-1.40853	-1.40937	-0.00083114	0.913	0.03	0.03	8.36154e-48	1.29266e-294	1
OLR1	6.43156e-43	4.04739e-262	1	-1.06876	-1.0708	-0.00203601	0.849	0.015	0.021	2.58479e-40	2.59632e-259	1

### Sheet: bal Neutrophils
	g2_1_p_val	g3_1_p_val	g3_2_p_val	avg_logFC_g2_1	avg_logFC_g3_1	avg_logFC_g3_2	pct.1	pct.2	pct.3	g2_1p_val_adj	g3_1p_val_adj	g3_2p_val_adj
APOC1	2.46512e-08	0	1.33573e-42	-0.202872	-2.63825	-2.43538	1	1	0.66	1.08781e-05	0	4.45561e-38
NUPR1	5.03476e-06	3.27724e-198	3.55322e-22	1.14034	-1.61562	-2.75596	0.856	0.818	0.061	0.0011503	2.3765e-195	5.92623e-18
FCN1	5.85598e-09	1.02529e-55	5.63455e-16	-0.195681	0.421104	0.616785	0.098	0	0.325	3.1006e-06	1.15154e-53	5.16785e-12
RGL1	1	1.46276e-65	6.19702e-16	0	0.353155	0.353155	0	0	0.239	1	2.159e-63	5.16785e-12
RBP4	0.621785	3.71909e-124	9.83695e-14	0.155593	-0.741049	-0.896641	0.516	0.636	0.001	1	1.25311e-121	6.56262e-10
C1QB	0.000255262	6.45918e-291	1.19823e-13	-0.394048	-2.19066	-1.79661	0.986	0.909	0.349	0.0277354	1.34662e-287	6.66154e-10
CCL7	0.812436	8.99665e-73	1.49149e-13	0	0.959956	0.959956	0	0	0.316	1	1.50051e-70	7.10738e-10
SGK1	0.000507315	8.5479e-100	5.24731e-13	-0.1091	1.18437	1.29347	0.075	0	0.599	0.0475351	2.16009e-97	2.18793e-09
CD300E	1	2.60682e-70	4.18553e-12	0.0870114	0.452281	0.365269	0	0.091	0.268	1	4.16055e-68	1.5513e-08
S100A12	0.326183	3.19837e-65	2.01429e-11	-0.0028777	0.839855	0.842733	0.003	0	0.309	1	4.69991e-63	6.71906e-08
ANKRD22	0.304533	3.60363e-53	3.333e-11	-0.00574714	0.352878	0.358625	0.003	0	0.236	1	3.792e-51	1.01072e-07
RAB8A	1.02248e-16	1.20381e-06	5.70739e-11	0.874533	0.0710062	-0.803526	0.199	0.727	0.182	3.10064e-13	3.21501e-05	1.58651e-07
RPS20	1.42094e-19	0	1.08316e-10	-1.35464	-1.58932	-0.234677	0.997	0.909	0.649	5.26648e-16	0	2.77931e-07
SPHK1	0.352811	3.65295e-49	7.48888e-10	-0.0028777	0.329963	0.332841	0.003	0	0.23	1	3.60507e-47	1.78433e-06
CCL3	0.322086	5.87394e-124	1.12393e-09	0.0530138	2.08998	2.03697	0.035	0.091	0.658	1	1.95937e-121	2.4994e-06
C1QC	4.23259e-08	3.11912e-97	1.51545e-09	1.15492	-1.00689	-2.16181	0.856	0.727	0.175	1.72178e-05	7.70699e-95	3.15942e-06
RPL31	5.45616e-18	0	1.7716e-09	-1.17467	-1.29315	-0.118481	0.939	1	0.73	1.82001e-14	0	3.4762e-06
CKAP4	0.00198981	3.28166e-32	2.46204e-09	-0.0312082	0.230105	0.261313	0.029	0	0.181	0.14274	2.20254e-30	4.56257e-06
CORO1A	0.000127272	1.03455e-40	4.39555e-09	0.415346	0.303497	-0.111849	0.02	0.091	0.198	0.0159602	8.52088e-39	7.71697e-06
DUSP1	0.0328409	2.71974e-113	5.43313e-09	0.353676	1.03666	0.682987	0.196	0.273	0.752	1	7.88891e-111	8.68183e-06
NEAT1	0.0815928	1.04632e-119	5.46567e-09	0.0426223	1.33746	1.29484	0.862	0.636	0.997	1	3.23167e-117	8.68183e-06
IDO1	0.532428	1.85975e-78	6.85804e-09	-0.0028777	0.987986	0.990863	0.003	0	0.433	1	3.40856e-76	1.03984e-05
TOM1	6.76677e-10	4.3505e-19	1.09815e-08	0.0948004	0.319894	0.225094	0.075	0.182	0.265	4.51439e-07	1.81399e-17	1.59266e-05
APOBEC3A	0.234672	2.93429e-146	1.25104e-08	0.594959	1.51406	0.919097	0.003	0.273	0.68	1	1.27116e-143	1.71864e-05
EMP1	0.0236875	1.80497e-45	1.28806e-08	-0.025606	0.456844	0.48245	0.023	0	0.265	1	1.62725e-43	1.71864e-05
FOLR3	2.47845e-08	0.0308106	5.5334e-08	-0.553303	-0.526163	0.0271402	0.323	0.182	0.15	1.08781e-05	0.718706	7.09914e-05
ATF3	0.00288234	6.63642e-61	8.64474e-08	0.287362	0.652631	0.365269	0.023	0.091	0.385	0.188153	8.58028e-59	0.000105603
CES1	9.65473e-07	1.91028e-90	8.86437e-08	0.488368	-0.746501	-1.23487	0.637	0.455	0.059	0.000285003	4.33479e-88	0.000105603
FAM49B	1.5607e-05	9.94261e-17	1.00016e-07	-0.292713	0.293772	0.586485	0.282	0	0.404	0.00294126	3.76454e-15	0.000115042
RPL13A	3.58732e-33	0	1.30622e-07	-1.46463	-1.65846	-0.193829	1	1	0.745	7.60726e-29	0	0.000145239
FNIP2	0.0783365	8.62357e-56	1.35328e-07	-0.0312082	0.599524	0.630732	0.029	0	0.372	1	9.71812e-54	0.000145617
HPSE	0.586821	2.2046e-52	1.55519e-07	0.0755499	0.388567	0.313017	0.012	0.091	0.26	1	2.27675e-50	0.000162114
VCAN	0.0220158	8.32841e-38	1.65439e-07	0.204383	0.338971	0.134588	0.029	0.091	0.191	0.974514	6.46072e-36	0.000167229
TLR2	0.133753	1.06515e-57	1.97306e-07	-0.0339976	0.5561	0.590097	0.023	0	0.386	1	1.28732e-55	0.000193575
PPDPF	9.19383e-10	3.80713e-13	2.07729e-07	0.387055	-0.258579	-0.645635	0.674	0.545	0.32	5.89767e-07	1.25613e-11	0.000197977
LMNB1	0.123167	1.03877e-41	2.65162e-07	-0.0143064	0.380913	0.39522	0.014	0	0.253	1	8.75008e-40	0.000245694
PARAL1	0.711468	1.90881e-79	2.88789e-07	0.18567	-0.410217	-0.595887	0.401	0.545	0.001	1	3.59731e-77	0.000260355
KLF4	0.00220905	4.97853e-28	3.3716e-07	-0.0908465	0.368857	0.459704	0.086	0	0.284	0.154043	2.81951e-26	0.000288446
MRPS18C	9.17456e-09	0.000414506	3.37242e-07	0.447398	-0.0896481	-0.537047	0.317	0.636	0.174	4.4353e-06	0.0101667	0.000288446
C1QA	3.76934e-09	9.02164e-321	3.97026e-07	-0.464347	-2.42685	-1.96251	1	0.818	0.187	2.13108e-06	2.50779e-317	0.00033109
IL1R2	0.834189	3.02067e-60	4.60643e-07	0	0.580677	0.580677	0	0	0.334	1	3.86056e-58	0.000374773
APOE	6.07288e-05	5.62995e-255	4.89718e-07	-0.678752	-2.12851	-1.44976	0.997	0.818	0.225	0.00884599	7.223e-252	0.000388941
HMGN2	1.11594e-06	4.86401e-26	5.70801e-07	0.447591	-0.447013	-0.894603	0.746	0.818	0.277	0.000323692	2.59598e-24	0.000442795
TIMP1	8.26767e-05	6.83955e-47	6.094e-07	-0.413341	0.884239	1.29758	0.473	0.091	0.574	0.0110314	6.3024e-45	0.00045495
SERPINB9	0.412108	2.91233e-57	6.13747e-07	0.0870114	0.438947	0.351936	0	0.091	0.271	1	3.45718e-55	0.00045495
PLA2G16	0.00276946	2.09192e-73	6.69277e-07	0.309515	-0.515668	-0.825182	0.573	0.727	0.053	0.182571	3.52426e-71	0.000485328
HLA-DPB1	9.51724e-09	9.47822e-308	6.85564e-07	-0.702419	-1.47822	-0.7758	0.997	0.909	0.683	4.53523e-06	2.25832e-304	0.000486561
FOS	0.284553	1.31933e-85	9.58357e-07	0.167515	1.03836	0.87085	0.288	0.364	0.75	1	2.69993e-83	0.000665998
SDS	0.814207	1.59124e-47	1.01863e-06	0	0.574103	0.574103	0	0	0.254	1	1.49518e-45	0.000693438
KLF2	0.0486436	2.62287e-43	1.1122e-06	-0.0560371	0.550513	0.60655	0.049	0	0.358	1	2.27841e-41	0.000741993
LHFPL2	0.0186972	1.53585e-31	1.37352e-06	-0.0450781	0.337796	0.382874	0.046	0	0.248	0.860643	9.9672e-30	0.000898364
ACTG1	0.000963659	8.48475e-18	1.51613e-06	-0.287939	0.259681	0.547621	0.83	0.909	0.917	0.0801591	3.32972e-16	0.00097257
MCUB	0.000110544	6.98146e-12	2.14091e-06	-0.14214	0.133104	0.275243	0.141	0	0.191	0.0140741	2.19699e-10	0.00134744
C2orf74	0.00928746	7.1789e-14	2.31931e-06	0.339222	-0.0876734	-0.426896	0.095	0.455	0.007	0.480313	2.44354e-12	0.00141912
RHOB	0.000926687	8.02124e-17	2.37272e-06	-0.136708	0.207226	0.343934	0.153	0.091	0.249	0.0778627	3.04743e-15	0.00141912
HMGA1	0.00528193	7.91263e-31	2.41566e-06	0.0255395	0.276486	0.250947	0.052	0.091	0.233	0.304299	5.04668e-29	0.00141912
SERPING1	0.000105934	1.29837e-13	2.42497e-06	0.515191	-0.400382	-0.915573	0.772	0.818	0.462	0.013636	4.37915e-12	0.00141912
CD164	3.0295e-06	5.07419e-06	2.47181e-06	-0.430134	0.0912774	0.521412	0.588	0.182	0.496	0.000759812	0.000132545	0.00142159
SLC2A3	0.13718	5.32338e-49	2.55406e-06	0.0683439	0.429657	0.361314	0.061	0.182	0.325	1	5.23811e-47	0.001444
B4GALT5	0.0460198	1.91495e-42	2.61213e-06	-0.0560371	0.464243	0.52028	0.058	0	0.358	1	1.63368e-40	0.00145221
ADGRE5	0.00161871	1.84361e-27	2.87074e-06	-0.143597	0.381248	0.524845	0.21	0.091	0.384	0.119724	1.02666e-25	0.00156983
LIMS1	0.00322163	2.54207e-35	3.01141e-06	-0.070017	0.473703	0.54372	0.161	0.091	0.397	0.204304	1.8474e-33	0.00162019
HLA-DRB5	6.17603e-05	1.76994e-217	3.12074e-06	-0.242186	-1.3755	-1.13331	0.885	0.818	0.533	0.00886064	1.59567e-214	0.00164571
CCR1	0.455425	5.66478e-93	3.15752e-06	0.21668	0.913205	0.696525	0.078	0.182	0.609	1	1.34014e-90	0.00164571
FOSB	0.534656	1.71472e-44	4.08595e-06	0.0698681	0.397604	0.327736	0.014	0.091	0.245	1	1.52122e-42	0.00209685
TOMM5	2.07097e-07	0.0047239	4.33403e-06	0.335694	-0.0784123	-0.414107	0.248	0.455	0.131	7.34908e-05	0.112795	0.00219046
MEA1	5.50172e-05	0.00101709	4.40127e-06	0.539552	-0.112664	-0.652215	0.187	0.727	0.073	0.00808462	0.0246564	0.00219124
JUND	0.00034033	1.39531e-11	4.6691e-06	-0.372183	0.102515	0.474697	0.363	0.182	0.39	0.0345058	4.358e-10	0.0022904
BHLHE40	0.00151166	1.02507e-13	6.16059e-06	-0.121937	0.215093	0.33703	0.107	0	0.216	0.113401	3.47491e-12	0.00293946
AKAP9	1.34098e-05	7.0547e-20	6.16849e-06	0.370771	-0.228664	-0.599435	0.331	0.545	0.073	0.00258562	3.00158e-18	0.00293946
CMTM6	2.50011e-06	0.00367818	6.28073e-06	-0.431851	0.00835385	0.440205	0.464	0.091	0.349	0.000661873	0.0882048	0.00295079
ARHGAP6	0.0330945	8.7081e-11	6.51707e-06	0.251397	-0.0509811	-0.302378	0.061	0.364	0.005	1	2.64309e-09	0.0030193
FGR	0.00660909	8.21946e-38	6.92205e-06	-0.0895298	0.47577	0.5653	0.176	0.091	0.411	0.362002	6.39106e-36	0.003163
SH3BP2	0.000283024	2.36911e-09	7.47649e-06	-0.157028	0.138269	0.295298	0.153	0	0.21	0.0300664	6.82438e-08	0.00337018
TSC22D3	0.0187057	7.8564e-34	8.57905e-06	-0.0380605	0.423537	0.461598	0.17	0.182	0.368	0.860643	5.51718e-32	0.00381562
VAMP5	0.800977	2.27472e-84	9.98658e-06	0.168015	0.967043	0.799028	0.112	0.273	0.581	1	4.59866e-82	0.00433541
CRYL1	6.04385e-06	3.9679e-06	1.00077e-05	0.237901	-0.0535615	-0.291463	0.075	0.182	0.016	0.00135305	0.000104136	0.00433541
BZW1	3.0088e-07	0.00250846	1.02428e-05	-0.353211	-0.122419	0.230792	0.334	0	0.162	0.000101404	0.0603714	0.00438038
HLA-DRB1	3.51306e-13	0	1.06443e-05	-0.728408	-1.93247	-1.20406	1	1	0.895	4.88272e-10	0	0.00449447
RAB20	0.000227202	6.18924e-32	1.09951e-05	0.147687	0.408463	0.260776	0.092	0.182	0.329	0.0250669	4.08821e-30	0.00458456
DUSP6	0.604231	2.34504e-64	1.17526e-05	0.121976	0.770972	0.648996	0.04	0.182	0.394	1	3.32866e-62	0.00483988
PAG1	9.67604e-05	4.50725e-10	1.19708e-05	-0.297004	0.199008	0.496012	0.282	0	0.319	0.012608	1.33524e-08	0.00486965
ARPC4	1.95504e-07	0.000310076	1.21384e-05	-0.349154	-0.147183	0.201971	0.337	0	0.148	7.01227e-05	0.00764464	0.00487834
CD9	2.13925e-06	7.47155e-86	1.59829e-05	-0.375712	-1.0843	-0.708589	0.81	0.727	0.136	0.000575475	1.53845e-83	0.00634694
CTSL	0.00690582	1.01444e-53	1.69594e-05	0.321992	1.57756	1.25556	0.68	1	0.88	0.375175	1.08111e-51	0.00665545
PLPP3	1.14122e-05	1.88114e-11	1.75546e-05	0.100177	0.259882	0.159705	0.058	0.091	0.182	0.00225253	5.84258e-10	0.00680893
S100A9	0.0525327	5.9886e-29	1.85329e-05	-0.409043	0.945269	1.35431	0.971	0.909	0.939	1	3.52314e-27	0.00710576
ACTB	0.0205362	1.44987e-16	2.35978e-05	-0.0608895	0.483108	0.543997	1	1	0.998	0.923214	5.44631e-15	0.00894492
CCL3L1	0.0336461	3.14438e-142	2.44266e-05	1.60284	2.973	1.37016	0.032	0.091	0.798	1	1.27911e-139	0.00915505
ENO1	3.03046e-07	1.68388e-10	2.63007e-05	-0.465581	-0.0970058	0.368575	0.504	0.091	0.271	0.000101404	5.03308e-09	0.00974793
SLC38A2	0.0610507	3.91417e-29	2.72083e-05	-0.0038351	0.337983	0.341818	0.084	0.091	0.273	1	2.31909e-27	0.0099735
IER3	0.00261442	4.12204e-61	2.8381e-05	0.561058	0.770022	0.208964	0.035	0.091	0.448	0.175825	5.35015e-59	0.0102903
RPL36A	7.43606e-11	3.34689e-202	2.99526e-05	-1.55341	-1.50403	0.0493786	0.968	0.364	0.217	6.20112e-08	2.48094e-199	0.0107433
BACH1	0.000587261	1.99265e-18	3.09347e-05	-0.026254	0.276614	0.302868	0.193	0.091	0.312	0.0537545	8.04399e-17	0.0109775
ATP6V0C	1.81447e-10	1.32155e-119	3.35006e-05	1.20441	1.17519	-0.029226	0.009	0.636	0.597	1.34501e-07	4.04432e-117	0.0117629
ALDH2	0.0866847	3.85607e-179	3.72967e-05	0.0712855	-1.15911	-1.2304	0.882	0.727	0.042	1	2.25661e-176	0.0129594
BDH2	0.0188387	1.87264e-08	4.0194e-05	0.245977	-0.0531784	-0.299155	0.063	0.364	0.008	0.865568	5.27582e-07	0.0137077
SOCS3	0.505343	6.75842e-37	4.02721e-05	0.124735	0.362929	0.238194	0.026	0.091	0.24	1	5.08895e-35	0.0137077
NME2	1.24344e-10	8.38799e-27	4.09167e-05	0.91927	0.293187	-0.626083	0.112	0.636	0.261	9.64591e-08	4.59439e-25	0.0137864
EZR	3.76901e-05	2.24967e-13	4.17426e-05	-0.0220885	0.264414	0.286502	0.101	0.091	0.237	0.00601545	7.52679e-12	0.0139241
TOMM7	0.00141634	4.26471e-80	4.27734e-05	-0.258652	-0.835246	-0.576594	0.865	0.636	0.229	0.107619	8.08285e-78	0.0141267
HLA-DPA1	7.79709e-07	6.36388e-213	4.51639e-05	-0.398718	-1.29493	-0.896213	0.997	1	0.781	0.000238612	5.307e-210	0.0147699
SHISA5	9.92982e-08	1.94072e-06	4.80893e-05	0.436829	0.146095	-0.290733	0.207	0.455	0.239	3.76396e-05	5.14601e-05	0.0155739
SH3BGRL3	0.00238144	1.55836e-07	5.15695e-05	-0.12777	0.132082	0.259852	0.997	1	0.971	0.162449	4.28542e-06	0.0165203
LILRA5	0.611218	1.84478e-41	5.20021e-05	0.0502321	0.421691	0.371459	0.032	0.091	0.283	1	1.54614e-39	0.0165203
PHLDA2	0.117933	4.96644e-28	5.57173e-05	-0.0312082	0.373606	0.404814	0.032	0	0.229	1	2.81744e-26	0.0175336
MT-CO3	1.16974e-12	1.33049e-49	5.95022e-05	-1.08362	-0.819209	0.264411	0.997	1	0.971	1.56077e-09	1.31695e-47	0.0185497
RBX1	2.12886e-05	4.52437e-13	6.35249e-05	0.44914	-0.344915	-0.794055	0.712	0.818	0.292	0.00384004	1.48836e-11	0.0195189
CFL1	7.42314e-07	7.94876e-05	6.37816e-05	-0.49748	-0.256241	0.24124	0.934	0.909	0.921	0.000231415	0.00199809	0.0195189
GALM	0.112598	1.05153e-24	6.52117e-05	-0.028411	0.273644	0.302055	0.029	0	0.201	1	5.2825e-23	0.0197752
CCL2	0.0222804	2.48639e-168	6.68436e-05	0.207164	2.88185	2.67469	0.035	0.273	0.861	0.98438	1.29591e-165	0.0200874
CBWD2	0.0133481	5.72533e-31	6.78738e-05	0.0174423	0.35926	0.341818	0.066	0.091	0.29	0.656717	3.67976e-29	0.0202149
ATP5MPL	1.3042e-10	6.63587e-67	7.72379e-05	-0.89497	-0.750777	0.144193	0.888	0.273	0.301	9.88731e-08	1.01074e-64	0.0228002
GAPLINC	0.350357	2.31872e-47	8.56401e-05	0.0704348	-0.23907	-0.309505	0.236	0.273	0.001	1	2.16654e-45	0.0250588
CXCL11	0.0906451	3.69922e-48	9.10457e-05	0.374693	0.486858	0.112165	0	0.182	0.22	1	3.52557e-46	0.0264088
CCNL1	0.103551	6.52605e-35	9.23147e-05	-0.0601159	0.608354	0.66847	0.288	0.182	0.57	1	4.67145e-33	0.026546
GNA13	0.125586	2.17765e-31	9.52572e-05	0.097485	0.333073	0.235588	0.066	0.091	0.288	1	1.40502e-29	0.0271581
CTSB	0.188907	2.17566e-45	9.69519e-05	0.252259	0.810034	0.557776	0.85	1	0.92	1	1.95616e-43	0.027407
MT1X	0.00908986	2.32116e-11	0.000103909	0.373846	0.244423	-0.129423	0.046	0.091	0.102	0.473027	7.16917e-10	0.0291267
UPP1	0.00265117	3.50177e-23	0.000106013	-0.112049	0.194154	0.306203	0.36	0.273	0.325	0.17758	1.67588e-21	0.0294691
CD48	0.181036	1.7995e-64	0.000120259	0.321385	0.63462	0.313235	0.043	0.182	0.439	1	2.57622e-62	0.0331528
MYOF	0.000839824	3.03409e-07	0.000124951	-0.15209	0.110224	0.262314	0.161	0	0.182	0.0720154	8.23499e-06	0.0338841
JUN	0.215623	6.85975e-42	0.00012583	-0.0343253	0.685874	0.7202	0.291	0.364	0.528	1	5.80763e-40	0.0338841
APOC2	0.398614	3.83316e-28	0.000126816	0.41426	-0.414559	-0.828819	0.196	0.364	0.018	1	2.18943e-26	0.0338841
NDUFA11	1.53219e-13	3.2729e-86	0.000126975	-0.708873	-0.650739	0.0581339	0.646	0	0.043	2.43377e-10	6.781e-84	0.0338841
AKR1B1	0.211585	4.22242e-70	0.000129082	0.180594	-0.437176	-0.61777	0.452	0.545	0.021	1	6.64374e-68	0.0341729
MT-CYB	6.67623e-05	0.0470293	0.000157201	-0.622086	-0.227154	0.394931	0.96	0.727	0.931	0.0094364	1	0.0412895
ADH5	0.0191707	8.60067e-14	0.000164626	0.365183	-0.148088	-0.513271	0.182	0.545	0.028	0.875998	2.92151e-12	0.0429018
IFI27L2	3.18872e-08	2.5051e-18	0.000166331	-0.522287	-0.306064	0.216223	0.499	0	0.155	1.36367e-05	1.00678e-16	0.0430102
PSMB3	6.19945e-05	1.52639e-14	0.000176565	-0.212132	0.0913323	0.303464	0.507	0.273	0.398	0.00886064	5.32592e-13	0.0450675
GBP5	0.000730684	3.25234e-92	0.00017699	0.718687	1.11733	0.398647	0.052	0.273	0.609	0.0639722	7.53391e-90	0.0450675
DDX24	8.95283e-05	3.99061e-17	0.00018212	0.472504	-0.214469	-0.686973	0.429	0.818	0.143	0.0118581	1.53358e-15	0.0460227
CCRL2	0.155824	2.22016e-59	0.000194229	0.0527995	0.799561	0.746761	0.118	0.182	0.528	1	2.77371e-57	0.0484276
GLRX	2.89124e-05	1.86636e-06	0.000195171	0.504601	-0.242342	-0.746943	0.703	0.818	0.383	0.00492056	4.95276e-05	0.0484276
SRGN	0.0381486	2.76389e-178	0.000195992	0.626862	1.45205	0.825193	0.87	1	0.998	1	1.58957e-175	0.0484276
MAFB	0.167135	3.86902e-70	0.000197944	0.473352	0.936112	0.46276	0.112	0.273	0.477	1	6.11653e-68	0.0485502
PATL1	0.0190428	5.22046e-12	0.000204858	-0.0855694	0.176745	0.262314	0.081	0	0.194	0.871343	1.65217e-10	0.0498792
KLF10	0.0300124	9.44398e-19	0.000211299	-0.0960958	0.299562	0.395658	0.089	0	0.247	1	3.89398e-17	0.0510748
ACTN4	6.84886e-05	0.173781	0.000218889	0.4951	-0.0597292	-0.554829	0.187	0.364	0.103	0.00955856	1	0.0525286
ATP6V1B2	0.00340746	6.16461e-21	0.000223017	-0.174814	0.367916	0.542731	0.395	0.273	0.481	0.214863	2.70214e-19	0.0531369
CCL8	0.00713479	5.66707e-90	0.000227945	0.241162	1.82713	1.58597	0	0.182	0.511	0.386984	1.27727e-87	0.0539259
GNB1	0.000588194	6.88526e-11	0.000242849	-0.115753	0.180996	0.296749	0.199	0.091	0.254	0.0537545	2.09746e-09	0.0570474
RAB1A	0.000817054	1.74933e-15	0.0002483	-0.258069	0.253992	0.512061	0.36	0.091	0.393	0.070425	6.32891e-14	0.05792
RBM3	8.41242e-07	1.32551e-10	0.000254583	-0.366283	-0.28539	0.0808932	0.403	0.091	0.116	0.000252804	3.97975e-09	0.0589732
WARS	0.230496	1.37223e-51	0.000273729	0.0591608	0.771724	0.712563	0.233	0.273	0.497	1	1.39129e-49	0.0629708
CEBPB	0.00208331	7.38317e-08	0.000277461	-0.482029	0.0376869	0.519716	0.807	0.545	0.67	0.14692	2.04892e-06	0.0633923
SLAMF7	0.149515	4.49565e-59	0.000285759	0.0870114	0.608676	0.521665	0	0.091	0.338	1	5.59557e-57	0.0648439
REX1BD	0.00392423	4.46899e-24	0.000290662	0.433936	-0.303455	-0.737391	0.383	0.727	0.063	0.238516	2.1987e-22	0.0655109
UBB	0.00754819	4.80821e-197	0.00029689	-0.54296	-1.22929	-0.686331	0.983	0.909	0.417	0.404799	3.4125e-194	0.06643
HNRNPR	1.19162e-05	2.93723e-07	0.000298723	0.148672	-0.119945	-0.268618	0.225	0.182	0.078	0.00231097	7.9786e-06	0.06643
WDR83OS	0.000896905	7.60798e-26	0.000302926	0.324669	-0.325935	-0.650604	0.651	0.818	0.239	0.0763216	4.02186e-24	0.0669186
H1FX	0.00575249	3.23365e-08	0.000306366	0.270775	0.0445463	-0.226229	0.086	0.182	0.099	0.32523	9.04907e-07	0.0672333
MARCKS	0.648986	1.12564e-89	0.000317023	-0.0220885	1.10549	1.12758	0.055	0.091	0.673	1	2.50319e-87	0.0691172
IFI27	0.0276456	9.03088e-76	0.000327417	0.274323	1.36575	1.09143	0.401	0.545	0.894	1	1.56898e-73	0.0709197
THYN1	0.0135808	3.63596e-10	0.000339063	0.265594	-0.0942466	-0.35984	0.101	0.273	0.013	0.666201	1.07904e-08	0.0729686
TYMP	0.582528	1.07441e-81	0.000348746	0.454478	0.886671	0.432193	0.72	0.909	0.928	1	2.09585e-79	0.0745712
PPP1R15A	0.0630627	1.43319e-78	0.00039997	0.208837	0.971593	0.762756	0.098	0.273	0.609	1	2.64126e-76	0.0849796
RRAGC	0.00789573	3.17037e-20	0.000423696	0.00941013	0.307046	0.297636	0.081	0.091	0.263	0.419392	1.35931e-18	0.0894508
SRSF3	0.000131395	2.74779e-05	0.000438505	-0.251928	-0.0470372	0.204891	0.34	0.091	0.198	0.0163543	0.00069702	0.0919951
LITAF	0.136453	3.51228e-60	0.000449013	-0.00475001	1.06287	1.06762	0.663	0.545	0.818	1	4.45472e-58	0.0936109
TBC1D4	0.889718	2.61067e-30	0.000464938	0.119225	-0.183799	-0.303024	0.19	0.364	0.005	1	1.63385e-28	0.0963288
FCGR2A	1.76782e-06	4.48764e-07	0.000470935	0.473034	0.07364	-0.399394	0.527	0.636	0.412	0.000487347	1.21308e-05	0.096969
ICAM1	8.96346e-05	9.68836e-33	0.000476104	0.444647	0.44302	-0.00162787	0.043	0.273	0.311	0.0118581	6.58197e-31	0.0974318
CXCR2	0.000683692	0.0344525	0.000495771	0.726137	0.10103	-0.625107	0.009	0.182	0.054	0.060654	0.801977	0.100598
MNDA	0.000610921	3.46761e-06	0.000499267	0.502822	-0.0866948	-0.589517	0.833	1	0.593	0.055077	9.11498e-05	0.100598
MIR4435-2HG	0.0610513	9.58318e-19	0.000500623	-0.0668773	0.26503	0.331908	0.069	0	0.224	1	3.94649e-17	0.100598
EFHD2	0.000171263	8.2589e-07	0.000503789	-0.321331	-0.0393176	0.282014	0.389	0.091	0.249	0.0198362	2.21635e-05	0.100628
RNASE1	4.78481e-05	8.91029e-23	0.000512055	1.05638	0.511907	-0.544472	0.012	0.091	0.19	0.00732142	4.17445e-21	0.10167
ICAM2	0.000109373	0.011947	0.000552405	0.308715	-0.10077	-0.409485	0.179	0.273	0.068	0.0139783	0.282236	0.108708
BRI3	0.00618784	4.35068e-17	0.000554018	-0.509885	0.1733	0.683184	0.795	0.545	0.665	0.34287	1.66619e-15	0.108708
MOV10	0.205635	8.91719e-25	0.000577942	-0.0339976	0.301638	0.335635	0.035	0	0.235	1	4.49321e-23	0.112739
IAH1	6.34205e-06	0.000153125	0.000597632	-0.255468	-0.164129	0.0913395	0.242	0	0.075	0.00141035	0.00382034	0.115251
TAGAP	0.00402534	7.38776e-76	0.000597728	0.226856	0.829547	0.602691	0.014	0.182	0.501	0.24369	1.29023e-73	0.115251
RTN4	5.40444e-05	6.67993e-07	0.00062669	-0.439114	-0.12001	0.319104	0.715	0.364	0.439	0.00804725	1.79796e-05	0.120141
CSRNP1	0.000149219	3.88958e-32	0.000639591	0.340696	0.362973	0.0222777	0.032	0.273	0.264	0.0177849	2.60531e-30	0.121439
SYNGR2	2.56547e-05	6.60844e-15	0.000640741	0.501741	-0.229782	-0.731523	0.496	0.727	0.182	0.00443401	2.33515e-13	0.121439
CREM	3.10742e-05	3.03124e-52	0.000652039	0.598798	0.667516	0.0687181	0.046	0.273	0.426	0.00513261	3.12077e-50	0.122882
CCND3	1.37349e-06	4.93472e-09	0.000662752	-0.28624	-0.197279	0.0889613	0.282	0	0.069	0.000388266	1.41173e-07	0.124135
NDUFA12	2.8259e-06	1.2578e-10	0.000666132	0.193333	-0.0719742	-0.265307	0.308	0.364	0.153	0.000730726	3.78328e-09	0.124135
ZEB2	0.0237042	2.43283e-17	0.000670574	-0.150439	0.279576	0.430015	0.409	0.273	0.461	1	9.41437e-16	0.124269
MTPN	2.11355e-06	2.90243e-13	0.00070513	-0.43567	-0.332434	0.103236	0.542	0.182	0.185	0.000573184	9.64307e-12	0.129667
MT-CO2	0.0448955	8.03994e-10	0.000707481	-0.00547848	0.296212	0.301691	1	1	0.997	1	2.35874e-08	0.129667
TAF10	7.97321e-07	8.79093e-10	0.000716166	-0.273168	-0.210135	0.0630328	0.265	0	0.053	0.000241784	2.57002e-08	0.130126
TMSB4X	2.97016e-06	4.2885e-269	0.000717788	-0.870646	-1.54775	-0.677101	1	1	0.998	0.000759812	6.81198e-266	0.130126
GRAMD1B	9.10641e-05	0.3626	0.000736983	0.39024	0.00751563	-0.382724	0.043	0.364	0.043	0.0119592	1	0.132884
FKBP1A	0.000106285	2.80274e-11	0.000763317	-0.391601	-0.210907	0.180694	0.648	0.364	0.31	0.013636	8.64858e-10	0.136892
HLA-DQA1	0.143412	1.16347e-156	0.000792435	-0.0536273	-1.42661	-1.37298	0.931	0.818	0.156	1	5.6246e-154	0.141258
ANXA5	0.0332011	4.13322e-08	0.00079613	-0.163086	0.0916592	0.254745	0.893	1	0.763	1	1.1547e-06	0.141258
TMEM242	0.00540471	6.62655e-08	0.000804742	0.214059	-0.0774037	-0.291463	0.095	0.273	0.016	0.309237	1.84201e-06	0.14203
SLC25A37	0.401858	1.32617e-73	0.000887475	0.392999	0.888825	0.495826	0.043	0.182	0.52	1	2.24553e-71	0.155808
CHMP4B	0.00050893	2.5734e-06	0.000894342	-0.281902	0.055128	0.33703	0.282	0	0.232	0.0475529	6.79121e-05	0.156192
PDLIM2	0.00996553	3.19555e-15	0.000942665	0.27829	-0.134512	-0.412802	0.156	0.364	0.018	0.511416	1.14371e-13	0.163773
POLR2L	2.94151e-10	1.21038e-61	0.000972514	-0.736058	-0.667977	0.0680816	0.818	0.182	0.202	2.08766e-07	1.59584e-59	0.168084
RBM47	0.0109798	1.80594e-18	0.00100392	-0.0928687	0.263831	0.3567	0.254	0.182	0.351	0.554951	7.32857e-17	0.172618
ACOT2	0.958401	2.47205e-35	0.00104752	0.0636551	-0.231006	-0.294661	0.242	0.364	0.013	1	1.80044e-33	0.17919
RNASEK	2.5806e-08	6.69268e-14	0.0010774	0.561058	0.278351	-0.282706	0.13	0.727	0.283	1.11794e-05	2.28037e-12	0.182782
ARPC2	0.000208282	0.123906	0.00107948	-0.533337	-0.124192	0.409145	0.89	0.727	0.831	0.0233143	1	0.182782
EGR1	0.000199704	4.9085e-05	0.00108783	0.469683	0.0715112	-0.398172	0.02	0.182	0.061	0.0224293	0.00123759	0.183266
PTPRE	0.609108	9.5777e-41	0.00109793	0.142452	0.489582	0.347131	0.092	0.182	0.366	1	7.92762e-39	0.184038
C8orf59	2.88971e-05	3.86898e-06	0.00112145	0.307277	-0.0592519	-0.366529	0.282	0.545	0.165	0.00492056	0.00010162	0.187041
HSPA1A	0.00917778	1.19812e-12	0.00118569	-0.245749	0.504637	0.750385	0.285	0.091	0.304	0.476859	3.8915e-11	0.196771
ATP2B1-AS1	0.706077	4.39807e-33	0.00123903	0.108296	0.409129	0.300833	0.052	0.091	0.306	1	3.00628e-31	0.20414
ANKRD13D	0.000749082	0.000598778	0.00124233	0.291773	-0.0521685	-0.343942	0.081	0.182	0.024	0.0654113	0.0146005	0.20414
PILRA	1.17367e-06	2.15601e-10	0.00126319	0.501367	-0.0311705	-0.532538	0.438	0.636	0.261	0.000337501	6.42125e-09	0.205712
S100A4	5.75372e-09	2.37318e-53	0.00126423	-0.796842	-0.7525	0.0443421	1	1	0.93	3.09559e-06	2.51308e-51	0.205712
GAPDH	0.350844	1.20765e-27	0.00127254	0.154643	0.443451	0.288808	0.844	0.909	0.913	1	6.759e-26	0.206059
NADK	1.00203e-05	6.90686e-34	0.00127878	0.270775	0.504049	0.233274	0.086	0.364	0.401	0.00206325	4.8606e-32	0.206069
COMT	0.00243294	2.28603e-23	0.0012952	0.405266	-0.374466	-0.779732	0.527	0.727	0.135	0.165287	1.09878e-21	0.207712
CASP5	1.63195e-05	0.000549113	0.001321	0.38201	0.0724667	-0.309543	0.052	0.545	0.081	0.00304118	0.013409	0.210836
TTC39B	0.244067	2.49022e-13	0.00134161	0.270928	-0.138065	-0.408992	0.161	0.455	0.023	1	8.30662e-12	0.212125
SMDT1	2.60225e-06	3.97217e-16	0.0013418	-0.245113	-0.284672	-0.0395591	0.395	0.091	0.098	0.00068349	1.4657e-14	0.212125
DDIT3	1.06631e-05	3.06013e-19	0.00136214	0.260439	0.49052	0.230081	0.118	0.273	0.34	0.0021461	1.28237e-17	0.213576
HEBP1	3.58809e-05	0.00624044	0.00136378	0.36545	0.0314835	-0.333967	0.13	0.455	0.118	0.00578202	0.148158	0.213576
FFAR4	0.0315267	8.70319e-69	0.00140148	-0.118103	-0.359265	-0.241162	0.334	0.182	0	1	1.34404e-66	0.218454
DMAC1	0.802952	1.74887e-70	0.00143613	-0.122787	-0.404717	-0.28193	0.424	0.364	0.021	1	2.80466e-68	0.222814
SGTB	0.514378	1.98005e-27	0.00149312	-0.0114614	0.34898	0.360441	0.012	0	0.209	1	1.10081e-25	0.22999
GNPTG	3.03451e-05	0.00802648	0.00149718	0.337914	-0.0168108	-0.354725	0.159	0.455	0.105	0.00511224	0.190291	0.22999
GCHFR	0.0402764	1.43001e-151	0.00150307	-0.216131	-1.1628	-0.946666	0.856	0.727	0.068	1	6.53437e-149	0.22999
CENPX	0.0266722	2.11468e-12	0.0015566	0.330534	-0.123648	-0.454182	0.167	0.545	0.029	1	6.81538e-11	0.236262
LNPEP	3.88101e-05	3.31672e-06	0.00155822	0.223186	-0.0869307	-0.310117	0.21	0.182	0.087	0.0061355	8.72521e-05	0.236262
TMEM35B	0.00307698	2.85147e-11	0.00162008	0.371816	0.0698817	-0.301934	0.003	0.273	0.058	0.197762	8.7908e-10	0.244529
CTSD	0.0108429	4.03375e-13	0.00162786	-0.353468	-0.123849	0.229618	0.994	1	0.93	0.551352	1.32958e-11	0.244597
TNFSF13	0.000165592	0.200736	0.00165138	0.861162	0.00026202	-0.8609	0.035	0.545	0.033	0.0193134	1	0.247018
NUP214	0.0788186	1.0167e-21	0.00168883	0.232554	-0.2799	-0.512453	0.343	0.636	0.063	1	4.58917e-20	0.249598
CD63	0.000197225	8.73831e-05	0.0017	-0.690168	-0.0671956	0.622972	0.965	1	0.913	0.0222258	0.00219326	0.249598
CAPG	0.0214675	5.19233e-52	0.00170432	0.0648309	-0.805835	-0.870666	0.911	0.727	0.331	0.955203	5.3129e-50	0.249598
IGSF6	0.000515224	1.36761e-08	0.00170519	-0.19489	0.0888571	0.283747	0.666	0.364	0.543	0.0480065	3.87262e-07	0.249598
IL2RG	0.000827626	0.00656092	0.00170604	-0.301278	0.0417717	0.34305	0.291	0	0.239	0.0711524	0.155656	0.249598
SELENOM	0.32095	1.23855e-17	0.00172871	0.256364	-0.160262	-0.416626	0.17	0.455	0.014	1	4.83207e-16	0.251811
RPL17	9.52622e-05	1.35372e-222	0.00175083	-1.34	-1.62824	-0.288242	0.948	0.636	0.172	0.0124614	1.32812e-219	0.25373
ARHGAP24	0.310278	6.45212e-12	0.0017571	0.208837	-0.0858236	-0.294661	0.104	0.364	0.012	1	2.03617e-10	0.25373
FABP4	6.81049e-08	2.93053e-282	0.00179326	-0.855476	-2.48258	-1.6271	0.968	0.455	0.01	2.61124e-05	5.43076e-279	0.257207
CSF2RB	0.00603135	2.21766e-20	0.0017966	0.285706	0.404505	0.118799	0.15	0.182	0.349	0.335351	9.55743e-19	0.257207
DNAJB1	0.0686932	1.89359e-10	0.00185314	-0.0533086	0.302129	0.355438	0.052	0	0.139	1	5.64474e-09	0.264168
SCAMP3	0.000353786	0.170715	0.00190455	0.219308	-0.0463099	-0.265618	0.092	0.182	0.039	0.0354391	1	0.27034
ATP1B3	0.000170195	6.03483e-07	0.00192992	-0.252717	-0.143541	0.109177	0.409	0.182	0.185	0.0197812	1.62735e-05	0.271682
GK	0.04312	1.51928e-52	0.00193029	0.19574	0.677412	0.481672	0.179	0.364	0.53	1	1.57387e-50	0.271682
KLF6	6.64036e-05	3.8045e-218	0.00194417	0.970406	1.89322	0.922815	0.314	0.909	0.979	0.00942563	3.52519e-215	0.272486
MAFF	0.172944	3.51797e-21	0.00199682	-0.0722536	0.405366	0.477619	0.072	0	0.304	1	1.54814e-19	0.278694
SLC3A2	2.35694e-05	1.41874e-13	0.00200545	0.491099	0.293689	-0.19741	0.239	0.455	0.34	0.00413792	4.77545e-12	0.278732
MT-CO1	4.9743e-05	5.29282e-06	0.0020138	-0.318316	-0.3176	0.000716198	1	1	0.995	0.00750805	0.000137932	0.278732
ACSL1	0.0789296	8.46441e-37	0.00202413	0.0818375	0.590318	0.508481	0.202	0.182	0.468	1	6.34489e-35	0.279004
EEF1G	0.749129	7.97172e-43	0.00210448	0.00674701	-0.273919	-0.280666	0.308	0.364	0.024	1	6.81827e-41	0.288353
CNBP	6.10443e-07	4.94036e-17	0.00210925	0.658221	0.123621	-0.534601	0.346	0.909	0.29	0.000192099	1.88769e-15	0.288353
SPOCK2	0.12474	1.12524e-10	0.0021252	0.374693	0.0351586	-0.339535	0	0.182	0.024	1	3.3968e-09	0.288554
JUNB	0.788064	6.10675e-63	0.00213587	0.269415	0.757605	0.48819	0.228	0.545	0.602	1	8.2806e-61	0.288554
MCOLN1	0.000164727	9.34574e-06	0.00213667	-0.275359	-0.0675566	0.207802	0.274	0	0.146	0.01928	0.000241663	0.288554
SPP1	0.626892	4.83465e-35	0.0021635	-0.0114614	0.98806	0.999521	0.012	0	0.271	1	3.48314e-33	0.291
SLFN5	0.0181908	2.00042e-22	0.00218294	0.254118	0.304858	0.0507401	0.055	0.091	0.234	0.842766	9.21658e-21	0.292435
IQGAP1	0.00122668	1.55568e-07	0.00219959	-0.362047	0.0276289	0.389676	0.478	0.182	0.339	0.0965053	4.28158e-06	0.293487
ARID4B	0.000756416	1.90655e-15	0.00221267	0.014964	0.295211	0.280247	0.147	0.182	0.295	0.0657078	6.89024e-14	0.294056
FPR2	0.0032117	6.97232e-25	0.00222477	0.420223	0.290906	-0.129316	0.072	0.273	0.246	0.204108	3.53996e-23	0.294491
HAMP	0.354785	7.0933e-18	0.00226709	-0.0171433	0.464503	0.481647	0.014	0	0.139	1	2.79352e-16	0.298906
DDAH2	3.07473e-05	0.00232978	0.00228975	0.460055	0.0221022	-0.437952	0.271	0.545	0.2	0.00512818	0.0561114	0.300706
CHCHD10	0.0013043	8.31005e-29	0.00232067	0.23718	-0.390166	-0.627346	0.571	0.636	0.153	0.101653	4.87167e-27	0.303571
CALM3	0.00220319	2.2542e-11	0.00242778	-0.177346	0.103317	0.280663	0.268	0.091	0.245	0.154043	6.97527e-10	0.316341
HNRNPK	0.000385027	3.84244e-08	0.00246889	-0.287939	-0.0165856	0.271354	0.504	0.182	0.338	0.0379334	1.07437e-06	0.32015
CALM1	0.155042	4.54709e-21	0.0024762	-0.120916	0.506667	0.627583	0.764	0.909	0.884	1	1.99838e-19	0.32015
TAPBP	0.0214768	2.52784e-14	0.00250082	-0.0287844	0.279249	0.308033	0.331	0.182	0.399	0.955203	8.77431e-13	0.322084
CALHM6	0.288208	1.38704e-36	0.00254007	0.221944	0.478905	0.256961	0.081	0.182	0.326	1	1.03276e-34	0.325881
NBN	1.68924e-06	1.02782e-25	0.00258167	0.470811	0.510263	0.0394522	0.115	0.455	0.375	0.000469567	5.40771e-24	0.32995
NEXN	0.00171636	0.982411	0.00262926	0.486156	-0.0332507	-0.519407	0.225	0.545	0.179	0.12583	1	0.332926
TPM4	0.843486	3.02837e-63	0.00263349	0.27829	0.676983	0.398694	0.156	0.455	0.466	1	4.14006e-61	0.332926
HMGB1	0.0570281	1.53199e-30	0.0026349	0.12434	-0.474892	-0.599232	0.804	0.909	0.315	1	9.642e-29	0.332926
IFNAR1	0.0006037	0.0574675	0.00266628	0.285706	-0.0215442	-0.307251	0.135	0.455	0.089	0.0545735	1	0.335588
GCH1	0.558668	1.51553e-63	0.00267609	0.265077	0.695712	0.430635	0.043	0.273	0.437	1	2.1064e-61	0.335588
STMN1	0.0436747	1.38183e-87	0.00279147	-0.275067	-0.553209	-0.278142	0.516	0.364	0.021	1	2.95472e-85	0.348746
ADRM1	8.99393e-05	0.00407	0.00282556	0.255027	-0.0678966	-0.322923	0.248	0.364	0.132	0.0118581	0.097531	0.351688
WIPF1	0.00457544	1.12864e-31	0.00283652	0.180594	0.421936	0.241342	0.138	0.273	0.367	0.267291	7.38195e-30	0.351739
HNRNPLL	0.0506308	2.22736e-23	0.00291823	0.0474582	0.296082	0.248624	0.037	0.091	0.215	1	1.07367e-21	0.360531
CSF3R	5.70365e-10	1.79505e-33	0.00298804	0.873741	0.795152	-0.0785889	0.127	0.727	0.496	3.88279e-07	1.24485e-31	0.366127
ADTRP	0.728575	8.72835e-25	0.00299706	0.318354	-0.166992	-0.485345	0.176	0.364	0.006	1	4.40471e-23	0.366127
NDUFC1	0.00138505	2.80439e-21	0.0030135	0.114136	-0.263194	-0.37733	0.513	0.636	0.184	0.105723	1.23575e-19	0.366127
ITM2B	0.155268	3.5142e-13	0.00303138	0.366255	-0.183399	-0.549653	0.986	1	0.94	1	1.16177e-11	0.366127
KRTCAP2	0.00173006	2.22462e-08	0.00303417	0.314125	-0.138336	-0.452462	0.444	0.818	0.227	0.126422	6.25161e-07	0.366127
SAMD9	2.15561e-09	2.24312e-45	0.0030364	0.983829	0.612459	-0.371369	0.141	0.636	0.474	1.28401e-06	2.01139e-43	0.366127
NT5C3A	8.51895e-06	1.6962e-13	0.0030411	0.698679	0.346865	-0.351814	0.357	0.727	0.506	0.0017816	5.69789e-12	0.366127
PAPSS1	2.07796e-05	7.92275e-09	0.00305133	-0.270973	-0.164897	0.106076	0.259	0	0.074	0.00380848	2.26073e-07	0.366127
SF3A1	0.000590997	0.548839	0.00310604	0.30244	-0.00313065	-0.30557	0.069	0.273	0.052	0.0538631	1	0.371356
NFKBIZ	0.0121554	3.03017e-28	0.00324063	0.657335	0.399773	-0.257561	0.066	0.273	0.291	0.604274	1.73375e-26	0.385111
NUB1	0.000549577	2.15669e-19	0.00324418	0.285706	0.342431	0.0567246	0.15	0.273	0.328	0.0510647	9.09489e-18	0.385111
COMMD6	0.3208	1.47085e-54	0.00326734	-0.228148	-0.687981	-0.459834	0.853	0.818	0.282	1	1.60862e-52	0.386484
SAMSN1	0.186229	3.94296e-29	0.00328996	0.0476713	0.407065	0.359394	0.11	0.182	0.34	1	2.33201e-27	0.387785
RPL27A	3.42036e-22	0	0.00334877	-1.42476	-1.49558	-0.0708211	0.994	0.727	0.673	1.90155e-18	0	0.392424
DDX3X	0.119205	4.4893e-18	0.00336794	-0.127449	0.337786	0.465235	0.202	0.091	0.364	1	1.7785e-16	0.392424
TGFBR2	0.0246211	8.94735e-17	0.00337483	0.355852	-0.181399	-0.537251	0.242	0.545	0.045	1	3.39155e-15	0.392424
ACBD5	0.00779598	0.0120421	0.00337637	0.412212	-0.0394684	-0.451681	0.081	0.545	0.03	0.416748	0.28428	0.392424
TAGLN2	0.000136348	0.000101524	0.00340473	0.143323	-0.1523	-0.295622	0.669	0.545	0.398	0.01666	0.00254626	0.394346
MRPS36	6.7114e-05	6.68368e-07	0.00341982	-0.29056	-0.13483	0.15573	0.285	0	0.113	0.00944609	1.79796e-05	0.39472
FCGR3B	0.0251035	2.50468e-46	0.00343162	1.33977	1.1651	-0.174674	0	0.091	0.474	1	2.28275e-44	0.39472
PSTPIP2	0.247334	8.18838e-18	0.00350172	-0.0367793	0.25269	0.28947	0.035	0	0.189	1	3.22099e-16	0.401398
PLBD1	3.28331e-06	1.27444e-20	0.0035266	-0.149302	-0.332176	-0.182875	0.496	0.182	0.129	0.00081127	5.54257e-19	0.402865
FGL2	0.578049	5.78506e-23	0.00363079	0.0174423	0.311084	0.293642	0.063	0.091	0.237	1	2.74587e-21	0.413254
PAXX	0.00101411	0.018208	0.00364232	0.257871	-0.0605314	-0.318403	0.112	0.273	0.047	0.0831146	0.42682	0.413254
TPT1	0.000150395	0.000512465	0.00371336	-0.229082	-0.266823	-0.0377411	0.997	1	0.996	0.0177898	0.0125233	0.419887
PMAIP1	0.573638	1.82236e-21	0.003776	-0.00860837	0.261185	0.269794	0.009	0	0.165	1	8.13767e-20	0.425527
CPE	0.005436	6.79799e-60	0.00390387	-0.153232	-0.320286	-0.167054	0.305	0.182	0	0.310494	8.557e-58	0.438456
HMGCL	0.0961096	0.000230767	0.00398103	0.297092	-0.0544491	-0.351541	0.078	0.455	0.019	1	0.00571468	0.445622
ATP6V1C1	0.0168882	1.40992e-10	0.00400258	-0.0400148	0.213712	0.253727	0.127	0.091	0.225	0.794557	4.22559e-09	0.446535
ACO1	0.238065	4.59406e-53	0.00401939	0.0152941	-0.291613	-0.306907	0.291	0.273	0.003	1	4.81899e-51	0.446916
CCP110	0.0270607	0.030851	0.00408306	0.265077	-0.024472	-0.289549	0.046	0.364	0.018	1	0.719146	0.452488
MT-ND3	4.33937e-05	1.52799e-06	0.0041263	-0.817062	-0.454737	0.362325	0.986	0.818	0.973	0.00673247	4.07148e-05	0.455765
RPS17	3.60832e-06	4.6348e-264	0.00416877	-1.33606	-1.61454	-0.278476	0.914	0.364	0.106	0.00086592	6.44179e-261	0.458937
MVB12A	0.0121338	0.0351428	0.00420108	0.214059	-0.0478325	-0.261892	0.084	0.273	0.038	0.604274	0.817474	0.460971
PIM1	0.441094	1.81797e-21	0.0042343	0.0657363	0.310848	0.245112	0.101	0.182	0.229	1	8.12896e-20	0.462754
MGAT1	0.262138	3.02291e-37	0.00424507	0.0980228	0.564605	0.466582	0.199	0.273	0.459	1	2.29171e-35	0.462754
SEC11A	3.54552e-06	4.88272e-36	0.00431828	-0.502375	-0.581222	-0.078847	0.68	0.364	0.158	0.000857015	3.61137e-34	0.469202
AC015912.3	0.844526	2.26288e-47	0.00434679	0.149911	0.621864	0.471954	0.017	0.091	0.349	1	2.12031e-45	0.470766
ATP5MC2	0.168113	8.67363e-29	0.00440588	0.0358068	-0.640484	-0.676291	0.87	0.818	0.349	1	5.0759e-27	0.475621
GBP4	0.0125692	4.0168e-69	0.00444072	0.323208	0.948249	0.625041	0.153	0.273	0.624	0.623917	6.26115e-67	0.477836
UVRAG	3.01626e-05	0.000291615	0.00450961	0.40132	0.0854467	-0.315874	0.035	0.364	0.086	0.00510728	0.00719481	0.483688
TRMT112	0.000424385	1.49732e-13	0.00453092	0.141799	-0.287034	-0.428833	0.599	0.636	0.237	0.0409139	5.03488e-12	0.484417
EIF3E	1.97096e-09	5.66785e-77	0.00457371	-0.688035	-0.731037	-0.0430014	0.72	0.182	0.092	1.20009e-06	1.02196e-74	0.487428
S100A10	0.0736122	2.04753e-06	0.00462877	-0.196107	0.369857	0.565964	0.96	1	0.917	1	5.4249e-05	0.491726
MOB1A	0.00802201	2.50702e-20	0.00473476	-0.101876	0.265992	0.367868	0.34	0.273	0.393	0.425422	1.07628e-18	0.499601
COX6A1	0.00301099	0.000109723	0.00473752	0.155593	-0.270314	-0.425907	0.712	0.818	0.374	0.193895	0.00274984	0.499601
FCER1G	0.175733	4.7953e-08	0.00474784	-0.398179	0.365615	0.763795	1	1	0.997	1	1.33631e-06	0.499601
RPS4X	1.17719e-05	2.6617e-173	0.00484587	-0.683737	-0.997941	-0.314204	0.994	1	0.815	0.00229634	1.45552e-170	0.508314
PRSS21	0.0147684	7.08445e-36	0.00487342	-0.0450781	-0.283641	-0.238563	0.222	0.273	0.003	0.714339	5.21669e-34	0.509601
NABP1	0.0220279	0.000855246	0.00494875	-0.18136	0.141166	0.322527	0.156	0	0.215	0.974514	0.0207631	0.515861
NDUFA1	0.122612	1.89725e-25	0.00498495	-0.062104	-0.446517	-0.384413	0.795	0.818	0.391	1	9.87309e-24	0.517586
ATOX1	4.09053e-06	2.12255e-14	0.00499634	0.393177	0.146606	-0.24657	0.579	0.636	0.418	0.0009609	7.37518e-13	0.517586
POLD4	0.0615458	7.37335e-25	0.00519556	0.234294	-0.33981	-0.574105	0.487	0.727	0.12	1	3.73221e-23	0.536559
ATP6V0D1	0.0171421	4.99026e-12	0.0052307	-0.2474	0.105542	0.352942	0.527	0.364	0.43	0.804234	1.58232e-10	0.53852
ADM	0.142426	4.84708e-30	0.00539864	0.0870114	0.271283	0.184272	0	0.091	0.17	1	2.97213e-28	0.55282
MS4A7	0.0117505	1.93844e-102	0.00540274	0.189429	-1.01502	-1.20445	0.937	0.727	0.244	0.586766	5.13179e-100	0.55282
RPS6	5.43243e-16	1.57271e-240	0.00542812	-1.16369	-1.19632	-0.0326313	1	1	0.831	1.29435e-12	1.69229e-237	0.553718
UBE2L6	1.1879e-11	1.87657e-55	0.00549796	0.968662	0.669408	-0.299254	0.277	0.909	0.592	1.16543e-08	2.09353e-53	0.559132
SRGAP2	0.270178	2.74191e-27	0.00558855	0.0530138	0.29323	0.240217	0.035	0.091	0.237	1	1.52183e-25	0.566618
TXNIP	0.502838	1.68043e-18	0.00562309	0.153059	-0.304792	-0.457851	0.948	0.909	0.852	1	6.82755e-17	0.568392
AC116366.3	0.00192124	1.61613e-28	0.00566406	0.368946	0.260064	-0.108882	0.006	0.273	0.183	0.139017	9.37552e-27	0.570804
ITGAX	0.264908	1.3522e-17	0.00573657	0.107391	0.325987	0.218596	0.167	0.182	0.332	1	5.26932e-16	0.57637
RPL10A	2.46249e-13	3.00781e-194	0.00576571	-0.92881	-0.99987	-0.0710597	0.98	0.909	0.543	3.7337e-10	2.09024e-191	0.576402
FOSL2	0.075913	4.37661e-08	0.00578561	-0.0855694	0.202438	0.288007	0.086	0	0.187	1	1.22066e-06	0.576402
DDX60	0.000277427	5.71157e-15	0.00578873	0.504362	0.220058	-0.284305	0.092	0.364	0.221	0.0295742	2.02898e-13	0.576402
OPTN	0.433775	8.03342e-26	0.00601463	0.0735795	0.323419	0.24984	0.086	0.182	0.269	1	4.24005e-24	0.597113
ARL6IP5	1.57761e-05	3.03526e-18	0.00626165	-0.43882	-0.365316	0.0735036	0.533	0.182	0.165	0.00295642	1.21254e-16	0.619791
MT-ATP6	0.0724642	8.92169e-06	0.00648076	-0.429686	-0.152436	0.27725	0.919	0.636	0.964	1	0.000231056	0.639582
OAS1	4.77907e-08	3.86534e-34	0.00655854	0.739221	0.542285	-0.196937	0.291	0.727	0.541	1.87548e-05	2.74332e-32	0.64398
ERH	0.000901173	2.55597e-14	0.00656394	0.236197	-0.253386	-0.489582	0.452	0.545	0.147	0.0764207	8.86273e-13	0.64398
IL32	0.82074	2.71399e-14	0.00658531	0.332374	0.179131	-0.153243	0.032	0.273	0.083	1	9.40088e-13	0.644183
CTNNB1	0.00034915	1.38835e-05	0.00661735	-0.339233	-0.322595	0.0166375	0.412	0.182	0.184	0.0351861	0.00035679	0.645202
ATP5MC1	9.20741e-07	9.60252e-29	0.00664046	-0.351522	-0.356142	-0.0046192	0.447	0.091	0.069	0.000274225	5.60966e-27	0.645202
C15orf48	0.106832	1.32156e-110	0.00665376	0.620397	1.84628	1.22588	0.184	0.545	0.787	1	3.67361e-108	0.645202
BCL3	0.00275737	9.21381e-22	0.00670994	0.147082	0.258724	0.111642	0.017	0.182	0.186	0.182134	4.16457e-20	0.648764
FLOT1	0.00410498	9.45772e-36	0.00674301	0.268757	0.556601	0.287845	0.207	0.364	0.483	0.24672	6.94893e-34	0.650077
CLEC4E	2.12971e-05	4.30428e-43	0.00695956	0.729586	0.664455	-0.0651315	0.04	0.364	0.4	0.00384004	3.71002e-41	0.669021
CCL4	0.0038851	2.81689e-94	0.00699633	1.813	2.20055	0.387541	0.009	0.273	0.561	0.236945	6.71164e-92	0.670622
ISCU	0.0199489	2.68253e-22	0.00701762	0.241287	-0.28851	-0.529797	0.49	0.727	0.148	0.902896	1.22914e-20	0.670736
SUPT4H1	0.000753442	2.57571e-07	0.00709282	0.187278	-0.127441	-0.31472	0.357	0.545	0.17	0.0656203	7.01944e-06	0.675986
SNHG7	0.0628534	1.52103e-05	0.00717758	0.486156	-0.0652788	-0.551435	0.107	0.455	0.032	1	0.000389985	0.682115
RPL6	0.17337	1.43639e-83	0.00723506	-0.246592	-0.68421	-0.437618	0.986	1	0.817	1	2.86908e-81	0.684566
NDUFA4	0.0710434	5.49122e-92	0.00724441	-0.413801	-0.93983	-0.526029	0.916	0.727	0.252	1	1.26325e-89	0.684566
PAK1IP1	0.0908357	0.00570916	0.00757284	0.251397	-0.0394277	-0.290824	0.058	0.364	0.017	1	0.136029	0.713579
RPL22	0.166732	6.32686e-102	0.0077212	-0.231822	-0.73223	-0.500408	0.988	1	0.776	1	1.64879e-99	0.72551
SIGLEC1	8.45853e-06	1.38734e-08	0.00783366	0.53014	0.169184	-0.360956	0.202	0.636	0.25	0.0017816	3.92514e-07	0.731384
LTA4H	3.57793e-08	5.17785e-152	0.00783394	-0.695306	-1.2621	-0.566798	0.885	0.636	0.085	1.49186e-05	2.39885e-149	0.731384
RPL35	3.04672e-12	6.38844e-254	0.00784949	-0.887097	-1.16233	-0.275234	1	1	0.809	3.62963e-09	7.89256e-251	0.731384
ZNF267	2.31644e-05	1.42914e-28	0.00812927	0.40411	0.358299	-0.0458113	0.032	0.364	0.263	0.00408833	8.30517e-27	0.754131
COX7C	0.0626649	6.02691e-130	0.00813883	-0.455581	-0.908746	-0.453165	0.945	0.909	0.483	1	2.20923e-127	0.754131
CWC15	0.00590573	1.41358e-09	0.00820681	0.234778	-0.140566	-0.375344	0.262	0.455	0.091	0.331088	4.11096e-08	0.758323
C3AR1	0.00130908	2.89289e-19	0.00841144	0.363064	0.238898	-0.124166	0.061	0.364	0.218	0.101788	1.21534e-17	0.771697
CLEC2B	1.11268e-07	4.08743e-19	0.00841902	0.913879	0.531188	-0.382691	0.285	0.909	0.458	4.14867e-05	1.70644e-17	0.771697
ATF5	0.238972	1.05983e-54	0.00842095	0.3519	0.430729	0.0788283	0.023	0.364	0.265	1	1.16292e-52	0.771697
ACTR2	0.000292106	2.93006e-10	0.00852567	-0.370981	-0.235054	0.135928	0.562	0.273	0.252	0.0306408	8.71106e-09	0.779153
RORA	0.00366875	0.421196	0.00858911	0.346282	0.00107831	-0.345204	0.026	0.182	0.023	0.226208	1	0.78124
SUCLG1	0.63047	5.41466e-19	0.00861921	0.134973	-0.198924	-0.333897	0.228	0.455	0.033	1	2.24648e-17	0.78124
CCL23	0.226224	1.44684e-12	0.00865031	0.1959	-0.106477	-0.302378	0.084	0.182	0.005	1	4.69021e-11	0.78124
RAB10	0.0140458	4.31901e-10	0.00865081	-0.153232	0.122429	0.275661	0.326	0.182	0.303	0.68498	1.28062e-08	0.78124
HES4	0.00725394	1.41424e-97	0.00866561	0.543666	1.35236	0.808694	0.003	0.182	0.592	0.392808	3.52052e-95	0.78124
DUSP5	0.0279058	7.20779e-23	0.00876421	0.371816	0.194831	-0.176984	0.003	0.182	0.129	1	3.40071e-21	0.787999
PPIF	7.33675e-05	1.41216e-32	0.00879096	0.522906	0.676964	0.154058	0.072	0.273	0.374	0.0100713	9.53549e-31	0.78828
RPL36AL	0.105373	8.02511e-11	0.00885461	0.174285	-0.280994	-0.455278	0.841	1	0.543	1	2.43801e-09	0.790354
DECR1	7.9617e-06	1.57712e-22	0.00886148	-0.215545	-0.332808	-0.117263	0.516	0.182	0.138	0.00169158	7.29655e-21	0.790354
LILRB2	0.515173	5.23863e-38	0.00912455	0.190589	0.343332	0.152742	0.046	0.273	0.269	1	4.102e-36	0.811361
TAP1	0.0167087	4.22474e-82	0.00915374	0.558416	0.830808	0.272392	0.081	0.364	0.588	0.788133	8.33873e-80	0.811361
ACOT9	0.119509	4.78679e-17	0.00916998	0.0425693	0.258833	0.216263	0.121	0.182	0.269	1	1.83111e-15	0.811361
NHLRC3	0.000979167	3.58519e-16	0.00940191	0.175395	-0.206712	-0.382107	0.256	0.273	0.042	0.08103	1.32879e-14	0.829682
TNFRSF14	0.00901954	7.42949e-23	0.00963847	0.134649	0.371914	0.237264	0.107	0.273	0.299	0.470101	3.49622e-21	0.845673
LMO4	0.000155443	3.13442e-27	0.00965384	0.0136544	-0.322045	-0.335699	0.409	0.273	0.073	0.0182656	1.73391e-25	0.845673
NFE2L2	0.000313775	1.27723e-20	0.00965918	0.275571	0.426071	0.1505	0.271	0.364	0.444	0.0324043	5.54745e-19	0.845673
RPL23A	1.26696e-11	7.77933e-266	0.00978804	-0.870153	-1.30407	-0.433918	0.997	1	0.72	1.20749e-08	1.12824e-262	0.854711
OSER1	0.000792206	0.00279975	0.00986315	0.273376	0.0921108	-0.181265	0.098	0.273	0.13	0.0686379	0.0673332	0.859021
TMEM258	0.00119604	7.17423e-23	0.00992343	-0.23148	-0.404937	-0.173457	0.735	0.545	0.307	0.094541	3.38967e-21	0.86202
UQCR11	0.00321242	6.50205e-76	0.00995527	-0.667254	-0.804709	-0.137455	0.925	0.636	0.354	0.204108	1.14152e-73	0.86254
ERP29	0.0525873	1.3977e-29	0.0100168	0.237785	-0.300505	-0.53829	0.501	0.727	0.136	1	8.47694e-28	0.865619
LYZ	3.71877e-11	1.75538e-234	0.010065	-1.46068	-1.79963	-0.338944	1	1	0.846	3.18069e-08	1.82982e-231	0.86754
CFD	0.00483642	1.11309e-51	0.0102726	-0.14639	-0.682077	-0.535687	0.755	0.545	0.221	0.280571	1.13199e-49	0.883156
CD74	0.00396864	1.56839e-161	0.0104184	-0.163072	-1.42864	-1.26557	1	1	0.987	0.240694	7.9268e-159	0.893381
MCRS1	0.0134165	0.818729	0.0105911	0.379281	-0.0227646	-0.402046	0.052	0.455	0.029	0.659107	1	0.905866
RPL3	1.66565e-12	8.45791e-204	0.0106311	-0.77999	-0.94649	-0.1665	0.974	0.909	0.731	2.05781e-09	6.41206e-201	0.906959
NDUFS5	0.00233867	1.25306e-40	0.0107707	-0.181761	-0.631881	-0.45012	0.778	0.545	0.221	0.160187	1.02952e-38	0.914598
POLR1D	0.0028695	0.00204499	0.0107755	0.243727	-0.129883	-0.37361	0.233	0.364	0.092	0.188051	0.0493238	0.914598
CYCS	8.00809e-05	2.39452e-15	0.0108255	-0.210421	-0.337388	-0.126966	0.493	0.273	0.13	0.0107279	8.60712e-14	0.916516
UBA52	3.92783e-16	1.29272e-136	0.0110131	-1.03238	-0.863533	0.168847	0.991	0.909	0.867	1.04068e-12	5.01411e-134	0.929176
PHACTR1	0.237589	8.65817e-25	0.0110308	0.0197491	0.640738	0.620989	0.207	0.182	0.462	1	4.37592e-23	0.929176
ESD	0.00247707	1.37407e-25	0.011171	0.149762	-0.315589	-0.465351	0.369	0.364	0.061	0.167601	7.19541e-24	0.938333
CCL18	0.00311807	2.5845e-10	0.0112315	0.968718	-0.0834596	-1.05218	0.19	0.273	0.077	0.199958	7.69055e-09	0.938333
TMEM14C	0.0173579	1.56867e-27	0.0112322	0.18126	-0.293129	-0.474389	0.366	0.455	0.057	0.812072	8.75016e-26	0.938333
PFDN5	0.00286481	1.50722e-153	0.011252	-0.27148	-0.870368	-0.598889	0.994	1	0.787	0.188051	7.08117e-151	0.938333
RIF1	0.00287685	0.442576	0.0113183	0.349749	-0.0128101	-0.362559	0.084	0.273	0.057	0.188153	1	0.941511
PPIC	0.0970887	2.47303e-57	0.011383	-0.136354	-0.302758	-0.166404	0.294	0.182	0.001	1	2.95674e-55	0.944532
OGFR	0.000447026	1.87723e-10	0.0114373	0.309094	0.202336	-0.106758	0.245	0.455	0.31	0.0428223	5.60096e-09	0.946683
NMI	4.92276e-07	4.12231e-25	0.0114889	0.715565	0.399336	-0.316229	0.147	0.636	0.357	0.000157893	2.10902e-23	0.948598
S100A13	0.00350904	3.96978e-89	0.0116217	-0.241852	-0.648945	-0.407093	0.553	0.455	0.02	0.219608	8.71184e-87	0.9572
RPL5	2.1674e-05	2.87641e-88	0.0118561	-0.483297	-0.716467	-0.23317	0.925	1	0.597	0.00388699	6.19022e-86	0.972429
DBI	0.000306087	2.99621e-15	0.0118649	-0.191157	-0.356137	-0.16498	0.703	0.455	0.305	0.0318073	1.07583e-13	0.972429
RELB	0.00407245	3.88778e-30	0.012057	0.35755	0.213648	-0.143902	0.017	0.364	0.171	0.24565	2.40602e-28	0.984342
GSTO1	0.0044439	0.000325645	0.0120693	-0.3782	-0.0323836	0.345816	0.807	0.545	0.574	0.2619	0.00801665	0.984342
ZFP36	0.0178827	8.55707e-111	0.0122607	1.26585	1.39178	0.125931	0.184	0.545	0.746	0.829705	2.39864e-108	0.997514
PGD	7.91918e-05	6.69286e-10	0.0124017	0.397035	-0.0719712	-0.469007	0.389	0.636	0.211	0.0106516	1.97395e-08	1
RHOH	0.216935	1.70006e-28	0.0125463	0.22119	0.34635	0.12516	0.02	0.091	0.221	1	9.8453e-27	1
DRAM2	0.191878	1.83708e-12	0.0125854	0.324669	-0.168263	-0.492932	0.268	0.636	0.075	1	5.93217e-11	1
GPNMB	0.389802	1.34103e-61	0.0127657	-0.0573481	-0.65854	-0.601192	0.715	0.727	0.147	1	1.76113e-59	1
HMGN3	0.146033	6.87274e-70	0.0129051	-0.0501158	-0.482619	-0.432503	0.524	0.455	0.043	1	1.07631e-67	1
PARP9	7.60954e-05	6.42528e-21	0.013	0.575044	0.389301	-0.185743	0.196	0.455	0.388	0.0103042	2.8127e-19	1
SNRPC	0.0228356	1.78287e-05	0.013024	0.299168	-0.0715569	-0.370725	0.187	0.545	0.09	1	0.00045537	1
LSM7	0.000844182	1.01352e-05	0.0130297	0.184822	-0.106215	-0.291037	0.303	0.455	0.146	0.0722035	0.000261875	1
JPT1	0.000446954	4.79733e-32	0.0130558	0.137971	-0.394514	-0.532486	0.637	0.545	0.188	0.0428223	3.20049e-30	1
NAPA	0.000588156	7.44866e-49	0.0132815	0.379711	0.62328	0.243568	0.173	0.455	0.504	0.0537545	7.26505e-47	1
RUNX3	0.0204686	4.54074e-10	0.0133177	0.298693	0.0697317	-0.228962	0.012	0.182	0.061	0.921417	1.34397e-08	1
TRIM38	7.40027e-05	1.4386e-08	0.0133252	0.402382	0.228114	-0.174268	0.242	0.545	0.314	0.0101168	4.06671e-07	1
CYSTM1	1.11935e-07	1.00363e-31	0.0134211	0.572699	0.658804	0.0861051	0.199	0.727	0.513	4.14867e-05	6.60317e-30	1
RPRD1A	0.00879125	0.159748	0.0135874	0.267835	-0.0204395	-0.288275	0.043	0.273	0.018	0.459335	1	1
RNASET2	0.000596388	5.08748e-14	0.0135904	0.268388	-0.189432	-0.457821	0.519	0.636	0.241	0.0542063	1.73876e-12	1
RNF181	0.132804	1.5589e-26	0.0136758	0.175105	-0.334806	-0.509911	0.573	0.818	0.164	1	8.42793e-25	1
ARL5B	0.203213	6.93592e-31	0.0138067	0.072705	0.345681	0.272976	0.014	0.091	0.24	1	4.43221e-29	1
GYPC	0.0836953	9.04632e-40	0.0139378	0.204383	-0.527424	-0.731807	0.64	0.727	0.131	1	7.32423e-38	1
DNAJC25-GNG10	0.00128759	4.92101e-09	0.0139504	0.307277	0.0795145	-0.227763	0.003	0.273	0.06	0.100585	1.40901e-07	1
BISPR	0.000552851	0.0722769	0.0140049	0.444647	0.0405368	-0.404111	0.049	0.364	0.057	0.0512262	1	1
ELF1	2.09747e-05	6.94881e-56	0.0142339	0.745763	0.805693	0.05993	0.19	0.455	0.595	0.00382324	7.88406e-54	1
TAOK1	1.05492e-05	4.81743e-205	0.0142849	1.29282	2.14378	0.850962	0.078	0.455	0.951	0.00214567	3.73709e-202	1
MRPS21	0.0470441	1.62235e-39	0.0143628	0.0552447	-0.38575	-0.440995	0.553	0.636	0.115	1	1.30089e-37	1
CTSC	0.559481	8.46235e-41	0.0143975	0.329729	-0.561161	-0.89089	0.945	0.909	0.627	1	7.02185e-39	1
SYAP1	0.00493789	0.193693	0.0144098	0.285706	-0.0244104	-0.310117	0.144	0.182	0.09	0.28596	1	1
RPL26	1.1134e-24	0	0.0144231	-1.37056	-1.54756	-0.177001	1	1	0.775	9.28491e-21	0	1
POLR2J3.1	9.8698e-06	8.02424e-16	0.0145697	-0.279725	-0.230223	0.0495025	0.262	0	0.038	0.00204489	2.94461e-14	1
PRDX5	0.000639294	1.63458e-22	0.0145981	0.0206733	-0.305385	-0.326058	0.556	0.455	0.184	0.0568856	7.55191e-21	1
IST1	0.000902652	0.000553567	0.0146539	-0.257698	-0.101969	0.15573	0.256	0	0.122	0.0764207	0.0135079	1
EMP3	0.108634	4.88301e-33	0.0148454	-0.12944	0.387815	0.517255	0.651	0.545	0.553	1	3.33093e-31	1
RABGGTA	0.00150277	2.65273e-05	0.014968	0.263013	-0.0640374	-0.32705	0.112	0.273	0.034	0.113155	0.000674444	1
SLC25A13	0.371987	7.7449e-15	0.0150741	-0.0339976	0.234305	0.268302	0.032	0	0.181	1	2.72805e-13	1
NCOA7	1.76411e-05	7.12354e-10	0.0151932	0.54602	0.181975	-0.364045	0.144	0.455	0.215	0.00326919	2.09541e-08	1
ECH1	0.387703	1.94503e-64	0.0152111	-0.0714648	-0.456043	-0.384578	0.493	0.455	0.041	1	2.77266e-62	1
FMNL1	0.0111112	1.20271e-12	0.0152221	0.325644	0.214265	-0.111379	0.15	0.364	0.261	0.55995	3.9026e-11	1
C1orf43	0.000307517	0.000137613	0.0152946	0.288846	0.0770066	-0.211839	0.251	0.545	0.23	0.0318567	0.00343847	1
ZBP1	0.00125897	1.16788e-33	0.0153518	0.273376	0.501132	0.227757	0.037	0.182	0.323	0.0985809	8.13299e-32	1
IGFBP2	0.260352	2.7853e-33	0.0154111	0.193333	-0.282369	-0.475702	0.222	0.182	0.012	1	1.91565e-31	1
IK	0.000503088	4.23243e-06	0.0155606	0.289712	-0.0638798	-0.353592	0.205	0.364	0.099	0.0472718	0.000110992	1
CEBPD	0.330813	1.06636e-29	0.015633	0.254118	0.447868	0.19375	0.055	0.182	0.26	1	6.49099e-28	1
FAM96A	0.00298494	6.4192e-08	0.0156579	0.362554	-0.05535	-0.417904	0.274	0.636	0.152	0.19259	1.78586e-06	1
TRAPPC2	0.0277009	0.0684146	0.0156765	0.287362	-0.00858088	-0.295943	0.023	0.182	0.009	1	1	1
BTG2	0.0424134	0.00105854	0.0158364	-0.147127	0.129104	0.276231	0.13	0	0.17	1	0.0256424	1
SPTY2D1	0.00642769	0.461861	0.0159152	0.360387	-0.00156689	-0.361954	0.069	0.455	0.055	0.354981	1	1
NDUFB10	0.0327756	8.36988e-28	0.0160647	0.18758	-0.266289	-0.453869	0.429	0.636	0.102	1	4.70024e-26	1
PSMA6	4.68667e-06	1.08695e-12	0.01607	0.685809	0.161829	-0.52398	0.207	0.727	0.251	0.00108565	3.54076e-11	1
PSMB1	0.00298217	3.58215e-12	0.0160862	0.241287	-0.198112	-0.4394	0.499	0.727	0.207	0.19259	1.138e-10	1
LARP7	0.00415224	2.36336e-17	0.0161593	0.127193	-0.231508	-0.358701	0.36	0.364	0.101	0.248461	9.15617e-16	1
OCIAD1	0.0374799	3.40097e-11	0.0162796	0.332637	-0.200917	-0.533554	0.314	0.636	0.086	1	1.04655e-09	1
BANF1	0.00220586	9.72711e-14	0.0163575	0.222082	-0.165952	-0.388034	0.343	0.545	0.116	0.154043	3.30078e-12	1
PRR13	1.07408e-05	3.56126e-14	0.0163881	0.463077	0.0980958	-0.364981	0.625	0.909	0.483	0.0021461	1.2272e-12	1
DEK	0.0580474	3.37014e-29	0.016401	0.0607034	0.362427	0.301724	0.303	0.364	0.416	1	2.00388e-27	1
HP1BP3	0.0202446	2.48769e-05	0.016482	0.38227	-0.101416	-0.483685	0.259	0.727	0.116	0.913802	0.000632967	1
RPL15	2.61638e-22	1.56372e-266	0.0167755	-1.0382	-1.19408	-0.155884	1	1	0.846	1.74549e-18	2.37095e-263	1
PGS1	0.370966	4.05523e-14	0.0169539	-0.0312082	0.232107	0.263315	0.032	0	0.174	1	1.39454e-12	1
EDF1	0.00105876	5.65929e-24	0.0170623	-0.220643	-0.445315	-0.224672	0.64	0.455	0.191	0.0855134	2.76799e-22	1
ATP5MC3	0.215253	5.34607e-47	0.0171868	0.0209045	-0.659635	-0.68054	0.744	0.727	0.171	1	4.93986e-45	1
ZNHIT3	0.141582	4.23666e-12	0.017305	0.148213	-0.123022	-0.271235	0.164	0.364	0.031	1	1.34465e-10	1
SLIRP	0.0209271	8.78013e-38	0.0174296	0.00826793	-0.454088	-0.462356	0.588	0.545	0.139	0.935744	6.79533e-36	1
TMED10	0.142622	2.91191e-17	0.0174451	0.351337	-0.275679	-0.627016	0.473	0.818	0.137	1	1.12292e-15	1
CDC42EP3	7.01215e-05	2.15229e-07	0.0176551	0.683016	0.155718	-0.527298	0.3	0.636	0.253	0.00970557	5.88475e-06	1
ACSL3	0.000943053	0.0205205	0.017697	0.281219	0.0504934	-0.230725	0.092	0.273	0.099	0.0788407	0.480353	1
PCBP2	0.000239395	1.54107e-12	0.0181481	-0.221702	-0.273397	-0.0516957	0.556	0.273	0.221	0.026182	4.98114e-11	1
LCP2	0.00208066	3.10834e-87	0.0182598	0.488737	1.00415	0.515415	0.098	0.455	0.63	0.14692	6.60413e-85	1
ZFAND5	0.023868	2.04007e-09	0.0184246	-0.1821	0.135302	0.317402	0.34	0.182	0.305	1	5.88674e-08	1
KYNU	0.00672951	0.519841	0.018462	0.204074	-0.0827167	-0.286791	0.245	0.364	0.146	0.367392	1	1
GCA	0.000217487	1.90339e-09	0.0191044	0.449832	-0.0175495	-0.467382	0.602	0.545	0.411	0.0242633	5.5114e-08	1
NDUFB1	0.0043071	2.69092e-124	0.0193046	-0.738225	-1.00849	-0.270268	0.922	0.636	0.267	0.255644	9.15928e-122	1
NCK1	0.000261029	9.39703e-07	0.0195283	0.190932	-0.111002	-0.301934	0.182	0.182	0.05	0.0281773	2.5157e-05	1
UXT	0.000141842	5.10794e-15	0.0196153	-0.28257	-0.298359	-0.0157889	0.432	0.182	0.118	0.0172051	1.82036e-13	1
CCL4L2	0.0104306	3.2848e-89	0.019642	2.67446	3.25341	0.578945	0.098	0.273	0.694	0.533642	7.25637e-87	1
PIM3	0.24671	2.39498e-51	0.0196859	0.254118	0.585714	0.331596	0.055	0.273	0.41	1	2.41357e-49	1
AL662899.2	0.00433273	1.94727e-11	0.0197527	0.310155	0.0581339	-0.252021	0	0.273	0.048	0.256709	6.03671e-10	1
GOLGA4	6.2147e-05	7.67901e-07	0.0197686	0.432289	0.123742	-0.308547	0.112	0.545	0.164	0.00886064	2.06405e-05	1
PDE4DIP	0.00230797	0.000447809	0.0199036	0.339084	-0.0742532	-0.413338	0.196	0.455	0.088	0.158475	0.0109754	1
IL10RA	0.977652	2.00567e-29	0.0199349	0.176984	0.313358	0.136374	0.055	0.273	0.251	1	1.20546e-27	1
FAM136A	0.00378386	0.00061671	0.0199522	0.281219	-0.0545542	-0.335773	0.095	0.273	0.03	0.232019	0.0150267	1
SMCHD1	3.55872e-05	7.14934e-72	0.0200433	0.883831	0.9637	0.0798684	0.086	0.364	0.596	0.00578202	1.16332e-69	1
TMEM219	0.0128588	1.15659e-15	0.0204332	0.224255	-0.262545	-0.4868	0.527	0.727	0.199	0.636395	4.22104e-14	1
CYTOR	0.179878	7.54868e-22	0.0204415	0.171593	0.28084	0.109247	0.069	0.182	0.228	1	3.41657e-20	1
MYL12B	0.133279	5.26217e-10	0.0205039	-0.296392	0.0310366	0.327429	0.767	0.636	0.592	1	1.55474e-08	1
LACTB	0.00646544	4.04228e-17	0.020531	0.102696	0.282194	0.179498	0.213	0.273	0.326	0.355887	1.54986e-15	1
PLIN2	4.17882e-05	1.38495e-22	0.0205471	-0.0478291	-0.266186	-0.218357	0.608	0.273	0.224	0.00654427	6.43423e-21	1
ECHDC1	0.723526	6.34104e-20	0.0206911	0.151245	-0.232715	-0.38396	0.282	0.545	0.04	1	2.70484e-18	1
BAZ1A	0.0356413	3.59329e-48	0.0207573	0.311116	0.614346	0.30323	0.156	0.364	0.494	1	3.43442e-46	1
MCM5	0.157211	6.9381e-06	0.0208735	0.227235	-0.0642283	-0.291463	0.081	0.273	0.016	1	0.000180245	1
SNX2	0.00132504	0.000628349	0.0209008	0.253644	-0.165679	-0.419323	0.429	0.455	0.215	0.10279	0.0152992	1
BSG	6.81677e-05	8.65656e-31	0.0211903	-0.074931	-0.402809	-0.327878	0.542	0.273	0.121	0.00955408	5.51063e-29	1
AVPI1	0.518246	6.34233e-14	0.021321	0.176646	-0.154756	-0.331402	0.196	0.455	0.033	1	2.1632e-12	1
HLA-DRA	3.01422e-15	1.48167e-316	0.0213235	-1.21327	-1.9943	-0.781029	1	1	0.947	5.91443e-12	3.80185e-313	1
SOD2	1.43734e-05	9.91926e-121	0.0214968	1.49739	2.01125	0.513857	0.219	0.545	0.874	0.00275548	3.12148e-118	1
CCNI	6.21575e-05	2.09548e-21	0.0217615	-0.499814	-0.369704	0.13011	0.66	0.273	0.25	0.00886064	9.29508e-20	1
NINJ1	0.123178	9.88799e-77	0.0220736	0.294429	1.02095	0.726518	0.072	0.364	0.559	1	1.7733e-74	1
RPS29	1.04947e-15	0	0.0223647	-1.2405	-1.56824	-0.327737	1	1	0.882	2.33381e-12	0	1
RANBP1	0.000132598	1.70812e-11	0.0224052	-0.266567	-0.178797	0.0877701	0.268	0	0.068	0.0164426	5.31012e-10	1
CREBBP	0.000931883	0.00208868	0.022543	0.318656	0.0765993	-0.242057	0.055	0.364	0.097	0.0781026	0.0503411	1
NFKBIA	6.82678e-06	2.74601e-117	0.0225983	0.968907	1.75448	0.785572	0.167	0.455	0.807	0.00150808	8.10608e-115	1
RGS2	0.675896	6.78134e-17	0.0226162	-0.0114614	0.259325	0.270787	0.009	0	0.145	1	2.57931e-15	1
LGMN	0.188188	1.45047e-15	0.022824	-0.0829204	0.462938	0.545859	0.084	0	0.217	1	5.27628e-14	1
PFDN2	0.0836112	2.00919e-12	0.0229839	0.193333	-0.199348	-0.392681	0.403	0.727	0.145	1	6.48166e-11	1
NDUFS2	0.016668	1.30451e-09	0.0233878	0.15791	-0.146447	-0.304357	0.21	0.273	0.056	0.78753	3.79707e-08	1
PTTG1IP	0.00143545	0.0019977	0.0236153	0.435449	-0.0289748	-0.464424	0.256	0.455	0.166	0.108577	0.0482181	1
C7orf50	0.00428783	8.33947e-10	0.0236401	0.478687	-0.130272	-0.608959	0.222	0.545	0.06	0.254954	2.44231e-08	1
RBBP6	0.0317382	4.85121e-14	0.0239434	0.129481	0.283977	0.154496	0.104	0.182	0.24	1	1.65998e-12	1
BASP1	0.484568	5.83122e-16	0.0241315	-0.028411	0.289392	0.317803	0.026	0	0.187	1	2.14693e-14	1
ORMDL2	0.000720469	2.73484e-07	0.0243587	-0.259923	-0.129568	0.130355	0.265	0	0.103	0.0632439	7.4349e-06	1
SPSB3	0.0207304	0.0645428	0.0243873	0.224586	-0.0548175	-0.279403	0.084	0.273	0.027	0.930333	1	1
AKIP1	0.204403	6.52366e-05	0.0244043	0.211445	-0.0730184	-0.284463	0.098	0.364	0.023	1	0.0016411	1
PPM1K	0.00104555	1.09055e-07	0.0246165	0.325644	0.0899611	-0.235683	0.173	0.273	0.17	0.0850647	3.01138e-06	1
NENF	0.587053	2.55557e-37	0.0247837	-0.0038351	-0.379758	-0.375923	0.458	0.545	0.083	1	1.94182e-35	1
RPS25	2.82709e-09	2.62389e-244	0.0254044	-0.754258	-1.20706	-0.452805	0.997	1	0.8	1.65445e-06	3.0181e-241	1
ACAP2	0.00018865	1.18898e-05	0.025433	0.377855	0.0788834	-0.298971	0.274	0.636	0.243	0.021404	0.000306734	1
ZNF706	0.000373518	3.43159e-12	0.025461	0.295281	-0.20129	-0.496571	0.533	0.636	0.217	0.0371924	1.09121e-10	1
NAMPT	9.95515e-05	3.2495e-146	0.0261321	1.1507	1.75118	0.600481	0.409	0.727	0.935	0.0129212	1.38966e-143	1
CD69	4.97053e-06	1.05724e-31	0.0261703	1.10651	0.610422	-0.496088	0.086	0.545	0.344	0.00114346	6.92856e-30	1
GTF2B	0.00349741	6.87473e-11	0.0266454	0.230057	0.290949	0.0608925	0.135	0.273	0.271	0.219292	2.09616e-09	1
NR3C1	0.000414112	4.95796e-05	0.026793	0.334412	0.0466724	-0.287739	0.21	0.455	0.174	0.0403904	0.00124911	1
DNAJC19	0.0379284	1.23493e-10	0.0267968	0.178065	-0.090045	-0.268111	0.141	0.273	0.034	1	3.71784e-09	1
TRIB1	0.0333182	2.20685e-28	0.0271376	0.144261	0.352063	0.207802	0.023	0.182	0.254	1	1.2714e-26	1
S100A8	0.185759	8.17025e-89	0.027259	0.625244	1.95289	1.32764	0.804	0.818	0.969	1	1.78127e-86	1
TCEAL4	0.833275	9.83986e-41	0.0274606	-0.0807961	-0.332204	-0.251407	0.366	0.364	0.044	1	8.12446e-39	1
OASL	4.29866e-08	2.99437e-44	0.0274864	0.970698	0.706867	-0.263831	0.282	0.818	0.604	1.7276e-05	2.62851e-42	1
TCEA1	0.00535545	4.13989e-05	0.0278311	0.383377	-0.0269474	-0.410324	0.222	0.727	0.133	0.306945	0.00104617	1
FAU	0.905858	3.35538e-25	0.0279314	0.210006	-0.366647	-0.576653	1	1	0.969	1	1.72724e-23	1
MCL1	0.000137783	2.52122e-46	0.0279505	0.910433	0.571027	-0.339406	0.323	0.545	0.556	0.0167738	2.29156e-44	1
LRRFIP1	0.000301193	2.26888e-07	0.028083	0.423412	0.0329801	-0.390431	0.565	0.727	0.401	0.0313965	6.19339e-06	1
ERBIN	0.241948	1.33663e-16	0.0284417	0.0527995	0.311179	0.258379	0.115	0.182	0.267	1	5.03796e-15	1
NR1H2	0.00345474	0.0567087	0.0285198	0.385964	0.00131722	-0.384647	0.107	0.636	0.085	0.217434	1	1
PLAUR	0.00365049	5.82331e-53	0.0285446	0.674164	0.934349	0.260185	0.568	0.545	0.725	0.226208	6.08929e-51	1
KPNB1	0.000335829	8.56015e-10	0.0285916	0.367229	0.193974	-0.173254	0.231	0.455	0.275	0.0342576	2.50475e-08	1
BTF3	0.0684313	3.48632e-11	0.0286528	0.0927917	-0.422482	-0.515274	0.729	0.818	0.272	1	1.07183e-09	1
H3F3A	0.687024	3.09347e-41	0.0286958	-0.0321746	0.885077	0.917251	0.954	0.909	0.982	1	2.58618e-39	1
TSPO	6.53115e-09	4.31837e-139	0.0291375	-0.63408	-1.15192	-0.517844	0.945	1	0.453	3.35168e-06	1.69468e-136	1
SCP2	0.573735	3.28485e-54	0.0291956	0.0304295	-0.485615	-0.516044	0.545	0.636	0.061	1	3.55756e-52	1
ETV6	0.0171298	1.18949e-23	0.029239	0.349749	0.271691	-0.0780577	0.081	0.364	0.25	0.804234	5.78393e-22	1
TRAFD1	0.00221354	8.76701e-13	0.0297683	0.373846	0.17755	-0.196296	0.055	0.364	0.167	0.154043	2.86707e-11	1
RBCK1	0.00207434	1.28815e-22	0.0302747	0.285706	0.334444	0.0487373	0.147	0.364	0.321	0.14692	6.00124e-21	1
STX3	0.57152	1.37354e-19	0.0304506	-0.025606	0.31652	0.342126	0.026	0	0.231	1	5.79964e-18	1
PHF11	0.107066	9.68925e-29	0.0310464	0.170518	0.375215	0.204696	0.135	0.273	0.356	1	5.65042e-27	1
C11orf58	0.00364602	7.89177e-10	0.03124	0.314125	-0.220373	-0.534499	0.461	0.636	0.174	0.226208	2.3173e-08	1
CKLF	5.22816e-06	2.5378e-36	0.0312947	-0.644196	-0.469587	0.17461	0.683	0.182	0.206	0.00117835	1.88118e-34	1
MSR1	3.83187e-05	4.58127e-82	0.0312954	-0.631742	-1.0674	-0.435659	0.778	0.545	0.122	0.00608665	8.98927e-80	1
MT-ATP8	0.135595	7.03634e-73	0.0313008	0.931048	0.808407	-0.122642	0.063	0.455	0.437	1	1.17945e-70	1
SMIM30	4.23256e-08	2.95035e-57	0.0313299	-0.487501	-0.451087	0.0364141	0.467	0	0.031	1.72178e-05	3.48989e-55	1
GSTP1	0.0584685	1.26427e-62	0.0318685	-0.218097	-0.768291	-0.550194	0.893	0.727	0.26	1	1.70049e-60	1
RPLP0	0.266811	2.04667e-21	0.0318789	0.0781173	-0.322545	-0.400662	0.916	1	0.735	1	9.10277e-20	1
ZFP36L1	0.00133955	5.88441e-30	0.0320007	0.355349	0.65269	0.29734	0.121	0.273	0.407	0.103526	3.59499e-28	1
RILPL2	5.29583e-05	3.77627e-11	0.0323396	0.558645	0.305903	-0.252742	0.176	0.545	0.28	0.00792166	1.15883e-09	1
TCF7L2	0.0607413	1.42948e-74	0.0325205	-0.124343	-0.576024	-0.451681	0.548	0.545	0.033	1	2.44529e-72	1
USP30-AS1	0.0762012	4.90831e-11	0.0325292	0.246772	-0.13657	-0.383342	0.187	0.364	0.042	1	1.50346e-09	1
HSPA4	0.00356501	0.0523329	0.0327984	0.265594	-0.00536727	-0.270961	0.11	0.273	0.078	0.222277	1	1
N4BP1	0.534061	6.73592e-12	0.0330258	-0.0246692	0.236435	0.261104	0.107	0.091	0.234	1	2.12372e-10	1
SNRPD2	0.000343528	3.18866e-16	0.0335807	-0.265389	-0.252076	0.0133137	0.539	0.273	0.218	0.0347245	1.18446e-14	1
PLD3	0.609074	5.117e-36	0.033588	0.290497	-0.480523	-0.77102	0.493	0.636	0.087	1	3.77628e-34	1
NOP10	0.0302904	3.63252e-10	0.0337681	-0.309771	0.234855	0.544626	0.85	0.636	0.758	1	1.07898e-08	1
GRAMD1A	0.000981387	9.08831e-06	0.0339299	0.392999	0.123382	-0.269616	0.043	0.273	0.108	0.08103	0.000235189	1
PSMA7	0.707775	1.36586e-66	0.0340101	-0.326348	-0.791548	-0.465201	0.931	0.909	0.37	1	2.0523e-64	1
TANK	0.213316	2.99196e-23	0.0340498	0.133614	0.401949	0.268335	0.17	0.273	0.387	1	1.43395e-21	1
OAS2	0.00134707	8.34811e-47	0.0341076	0.642027	0.598082	-0.0439444	0.17	0.455	0.503	0.103774	7.65022e-45	1
DMXL2	0.00221664	1.33506e-07	0.0343678	0.355349	0.1455	-0.209849	0.138	0.364	0.198	0.154043	3.6835e-06	1
DDX58	5.18132e-06	3.01891e-60	0.0344227	0.912456	0.742034	-0.170421	0.086	0.545	0.489	0.00117574	3.86056e-58	1
CCL5	0.0192205	1.86401e-08	0.0346054	1.12624	0.141635	-0.98461	0.026	0.182	0.068	0.877069	5.25595e-07	1
JAML	0.388473	1.09003e-72	0.034947	0.235635	-0.548786	-0.784422	0.588	0.636	0.047	1	1.80896e-70	1
METTL5	0.0178773	0.013465	0.0352512	0.289124	-0.0292789	-0.318403	0.086	0.364	0.044	0.829705	0.316527	1
RPS19BP1	0.00241216	4.78595e-15	0.0354912	0.0800851	-0.230606	-0.310691	0.36	0.364	0.096	0.164209	1.70743e-13	1
YY1	0.00228842	0.000377726	0.0359549	0.268757	-0.0497828	-0.31854	0.216	0.364	0.122	0.157716	0.00927821	1
STXBP2	0.000471301	2.86518e-23	0.036152	-0.504291	-0.840816	-0.336524	0.764	0.455	0.388	0.0449177	1.37516e-21	1
PRMT2	0.00011164	3.3672e-18	0.0363057	-0.367281	-0.22953	0.137751	0.363	0	0.1	0.0141059	1.34141e-16	1
SERF2	0.00135745	1.3743e-07	0.0363161	-0.375263	-0.199109	0.176154	0.997	1	0.98	0.104333	3.78865e-06	1
RGS1	0.971886	1.43894e-18	0.0366653	0.267835	0.220995	-0.0468402	0.029	0.273	0.122	1	5.86065e-17	1
HMOX2	0.10628	3.26071e-13	0.0367107	0.145765	-0.137431	-0.283196	0.156	0.273	0.02	1	1.08011e-11	1
SOD1	0.00029569	2.46281e-39	0.0367329	-0.364083	-0.460638	-0.0965558	0.599	0.273	0.148	0.0309195	1.97007e-37	1
PECAM1	0.311156	1.35057e-26	0.0368964	0.319565	-0.354518	-0.674083	0.444	0.636	0.083	1	7.32536e-25	1
MPP1	0.133326	7.93549e-16	0.0372355	0.00266371	0.2674	0.264737	0.159	0.182	0.289	1	2.91524e-14	1
XRN1	0.114679	3.5741e-30	0.0373477	0.180594	0.464136	0.283542	0.115	0.273	0.389	1	2.22013e-28	1
MT-ND6	0.00312312	1.05871e-10	0.0377825	0.738264	0.172392	-0.565872	0.112	0.273	0.174	0.199958	3.20177e-09	1
CSTB	0.115427	0.000370496	0.0378186	-0.262143	0.188606	0.450748	0.971	1	0.92	1	0.00910733	1
CD83	0.573138	1.72834e-30	0.0379027	0.0267016	0.554165	0.527463	0.19	0.273	0.446	1	1.08573e-28	1
CDKN1A	0.408197	1.08137e-57	0.0379697	0.414454	0.637139	0.222685	0.115	0.455	0.437	1	1.30221e-55	1
HSP90AA1	0.174594	6.33459e-06	0.0382696	0.0207563	0.287182	0.266425	0.888	1	0.907	1	0.000164694	1
GLUL	0.3226	5.08456e-37	0.0382792	0.513917	0.588895	0.0749784	0.839	1	0.906	1	3.83723e-35	1
ISG15	4.26848e-05	3.86737e-188	0.0385634	1.4979	2.14744	0.649544	0.752	1	0.997	0.00665344	2.38896e-185	1
PPP4R3B	0.0138908	0.348964	0.0389139	0.283847	-0.00248056	-0.286328	0.092	0.273	0.073	0.67841	1	1
MRPL27	0.0508347	0.000221812	0.0392204	0.257302	-0.112272	-0.369574	0.225	0.545	0.093	1	0.0055011	1
CSF1	0.28294	2.11608e-07	0.0392404	-0.0505726	0.203701	0.254274	0.043	0	0.133	1	5.79049e-06	1
RALGDS	0.291173	2.00866e-09	0.0393192	-0.0695691	0.261404	0.330973	0.066	0	0.211	1	5.80112e-08	1
COPS7A	0.0190364	0.0130677	0.0394756	0.206236	-0.045171	-0.251407	0.104	0.273	0.046	0.871343	0.308055	1
LAMTOR1	0.000385298	9.89349e-23	0.0396167	-0.209429	-0.493159	-0.283729	0.625	0.364	0.18	0.0379334	4.62209e-21	1
UBC	0.551788	1.36911e-56	0.040275	0.36672	0.725345	0.358625	0.715	0.909	0.928	1	1.58574e-54	1
PML	0.00750509	4.56308e-34	0.0403999	0.289124	0.412817	0.123693	0.081	0.364	0.34	0.403786	3.23165e-32	1
PARP12	0.022674	5.75281e-15	0.0405812	0.178065	0.258739	0.0806731	0.127	0.273	0.271	0.99649	2.04145e-13	1
GBP1	0.000984396	2.64321e-127	0.0408106	0.776169	1.57253	0.796359	0.199	0.727	0.832	0.0810777	9.37976e-125	1
CYB5R3	0.0431716	3.0974e-17	0.0410011	0.144758	-0.223868	-0.368627	0.288	0.364	0.056	1	1.19307e-15	1
LIMK2	0.301615	1.3352e-10	0.0411657	-0.074931	0.262563	0.337494	0.066	0	0.215	1	4.00525e-09	1
ASAH1	0.00203508	4.2362e-13	0.0413499	-0.1688	0.183071	0.351871	0.807	0.545	0.632	0.145052	1.39493e-11	1
RPL37A	2.10268e-15	4.46255e-306	0.0415481	-0.91397	-1.36479	-0.450817	1	1	0.85	4.3837e-12	9.92381e-303	1
EEA1	0.017884	8.38383e-05	0.0418049	0.406907	-0.0871973	-0.494104	0.184	0.545	0.074	0.829705	0.00210587	1
UBA3	0.0525473	0.365554	0.042822	0.305124	-0.0287731	-0.333897	0.069	0.455	0.036	1	1	1
LRPAP1	0.552177	4.88184e-64	0.0428928	-0.0183742	-0.585322	-0.566948	0.709	0.727	0.117	1	6.90015e-62	1
RIPK2	0.0240406	6.0391e-28	0.0430487	0.324121	0.316201	-0.00792003	0.052	0.273	0.256	1	3.41434e-26	1
VEGFA	0.696086	1.64042e-24	0.0432106	-0.0199721	0.47604	0.496012	0.02	0	0.274	1	8.1549e-23	1
PPARG	0.0643228	2.84101e-57	0.0433721	-0.00488717	-0.540914	-0.536027	0.53	0.545	0.047	1	3.38455e-55	1
TNFRSF1B	0.870282	2.64023e-33	0.0435707	0.171593	0.494961	0.323368	0.061	0.182	0.335	1	1.81963e-31	1
ARL2	2.74547e-06	2.13163e-28	0.0436191	-0.303408	-0.275183	0.0282251	0.3	0	0.023	0.000715473	1.23232e-26	1
LYSMD2	1.07443e-05	1.73425e-14	0.043856	0.645741	0.212248	-0.433493	0.222	0.636	0.295	0.0021461	6.04487e-13	1
CARD16	0.000423449	2.09684e-11	0.0440078	0.366207	0.384885	0.0186785	0.827	0.909	0.722	0.0409139	6.49435e-10	1
MIS18BP1	0.948374	9.15662e-23	0.0442823	0.149078	-0.217117	-0.366195	0.285	0.455	0.047	1	4.28383e-21	1
RPS5	0.000101452	5.51095e-167	0.0446545	-0.415926	-0.908026	-0.4921	0.994	0.909	0.705	0.0131168	2.82814e-164	1
EIF4EBP1	0.193578	1.16191e-17	0.0447094	0.307277	-0.241057	-0.548335	0.285	0.545	0.04	1	4.53838e-16	1
LGALS9	7.62999e-05	2.91409e-12	0.0452411	0.491516	0.107259	-0.384257	0.401	0.636	0.338	0.0103042	9.30194e-11	1
MARCH1	0.0377617	2.27026e-13	0.0457043	0.281344	-0.182095	-0.463438	0.36	0.636	0.126	1	7.58808e-12	1
TMEM243	0.00254123	5.1441e-11	0.0457105	0.126393	-0.146093	-0.272487	0.187	0.182	0.031	0.171248	1.57424e-09	1
LGALS3	0.0561191	4.79292e-05	0.0465108	-0.256387	0.123097	0.379484	0.977	0.909	0.911	1	0.00120936	1
LRP1	0.0111127	6.14957e-26	0.0472006	0.175184	-0.322979	-0.498162	0.461	0.455	0.109	0.55995	3.27163e-24	1
SNU13	0.017312	4.38705e-28	0.0473212	0.021033	-0.301341	-0.322374	0.47	0.455	0.123	0.811064	2.50152e-26	1
SRP14	0.318948	8.9231e-44	0.0474286	-0.153782	-0.539875	-0.386093	0.934	1	0.609	1	7.81228e-42	1
PGK1	0.00156448	1.52133e-10	0.0475033	-0.30394	-0.312762	-0.00882215	0.599	0.364	0.247	0.115969	4.55537e-09	1
PAIP2	0.00152544	1.51813e-17	0.0475588	0.164895	-0.200602	-0.365497	0.438	0.455	0.157	0.113794	5.89527e-16	1
HDDC2	0.726328	3.21234e-41	0.0476944	0.0760528	-0.337385	-0.413438	0.337	0.455	0.018	1	2.67885e-39	1
UQCRH	3.49714e-05	1.31757e-47	0.0484825	-0.466459	-0.621113	-0.154655	0.755	0.364	0.188	0.00571833	1.24153e-45	1
HLA-C	3.24314e-10	4.67804e-83	0.0485509	1.19287	0.964266	-0.228603	0.977	1	0.999	2.25378e-07	9.28842e-81	1
TNFAIP6	0.000719268	1.3701e-39	0.048681	0.756802	0.966734	0.209932	0.095	0.364	0.523	0.0632439	1.1066e-37	1
KTN1	0.00263847	4.39442e-09	0.048721	0.195258	-0.0586065	-0.253864	0.383	0.545	0.219	0.177086	1.25932e-07	1
MRPS18B	0.89342	2.10586e-25	0.0487241	0.0841337	-0.18898	-0.273114	0.236	0.364	0.025	1	1.09246e-23	1
LSM6	0.741678	6.95509e-23	0.0490264	0.250098	-0.368634	-0.618732	0.458	0.727	0.087	1	3.2908e-21	1
MRPL34	0.581384	3.1534e-12	0.0499661	0.136032	-0.122147	-0.258179	0.179	0.364	0.041	1	1.00466e-10	1
CDC37	0.0275131	5.75368e-10	0.0501659	0.271394	-0.198567	-0.46996	0.366	0.636	0.131	1	1.69845e-08	1
TUBB	0.00447795	7.48748e-24	0.0509486	0.0980228	-0.311762	-0.409785	0.467	0.455	0.123	0.263441	3.64613e-22	1
MARCO	0.000155513	2.25537e-191	0.0516013	-0.470094	-1.6365	-1.16641	0.954	0.727	0.128	0.0182656	1.47515e-188	1
DNASE2	0.0015283	4.03143e-17	0.0516187	0.0821073	-0.237237	-0.319344	0.349	0.273	0.083	0.113794	1.54748e-15	1
ITSN2	0.0224487	0.227968	0.0522372	0.288191	-0.017344	-0.305535	0.138	0.455	0.096	0.989806	1	1
RPSA	0.0164288	1.21867e-37	0.0526587	-0.257253	-0.557953	-0.300701	0.879	0.909	0.398	0.778431	9.3374e-36	1
EIF3K	0.000489849	4.81675e-37	0.05287	-0.289805	-0.562292	-0.272487	0.761	0.455	0.219	0.0464202	3.64336e-35	1
QSOX1	0.000231804	1.0035e-14	0.053043	-0.274264	-0.262246	0.0120181	0.343	0.091	0.076	0.0254351	3.51984e-13	1
TNFAIP3	0.00278084	3.45385e-57	0.0537281	0.72685	0.780986	0.0541357	0.049	0.273	0.482	0.182959	4.05669e-55	1
GLDN	0.340675	2.45132e-51	0.0537368	0.0174423	-0.342398	-0.35984	0.346	0.364	0.01	1	2.46291e-49	1
KPNA5	0.028201	0.850674	0.0542755	0.287362	0.00226452	-0.285097	0.023	0.273	0.02	1	1	1
CCDC124	0.226351	3.03169e-09	0.0545145	0.227859	-0.158576	-0.386435	0.202	0.455	0.042	1	8.71044e-08	1
SYNRG	0.0107558	0.229896	0.0546813	0.355054	-0.00147363	-0.356527	0.078	0.364	0.061	0.548594	1	1
PCBP1	0.0654194	9.66152e-38	0.0548251	0.0805105	0.494919	0.414408	0.458	0.455	0.577	1	7.46017e-36	1
TSC22D4	0.00049296	1.39841e-05	0.0548846	0.414875	0.110451	-0.304424	0.075	0.455	0.133	0.0465826	0.000359097	1
ANAPC11	0.0388326	2.21065e-16	0.0552312	0.131201	-0.276916	-0.408118	0.501	0.636	0.169	1	8.26689e-15	1
SP110	2.074e-06	1.71473e-29	0.0553305	0.626363	0.438178	-0.188185	0.32	0.727	0.496	0.000567068	1.0362e-27	1
BUD23	0.0613774	2.8053e-09	0.0556794	0.168015	-0.0994717	-0.267487	0.141	0.273	0.032	1	8.06693e-08	1
CXCL10	2.20765e-05	4.66184e-112	0.0557707	2.78051	2.21864	-0.561864	0.026	0.545	0.583	0.003938	1.31784e-109	1
CD82	0.00208156	5.77358e-11	0.0558867	0.270775	0.160895	-0.10988	0.101	0.364	0.185	0.14692	1.76525e-09	1
COX7B	0.00361456	2.20666e-24	0.056036	-0.301988	-0.44786	-0.145872	0.795	0.545	0.334	0.224945	1.0921e-22	1
HCK	0.000482222	6.38794e-11	0.0560704	0.347217	0.0160221	-0.331194	0.424	0.636	0.29	0.0458276	1.94952e-09	1
ATP5PD	0.0112703	1.06556e-15	0.0569531	0.0794425	-0.255534	-0.334977	0.573	0.636	0.241	0.566181	3.89652e-14	1
MYD88	0.00569442	2.88067e-06	0.0573163	0.29555	0.0911317	-0.204418	0.236	0.455	0.246	0.322494	7.59008e-05	1
HLA-F	7.20014e-05	1.01548e-14	0.0585064	0.291075	0.265584	-0.0254908	0.251	0.636	0.341	0.00992458	3.55812e-13	1
ATP5F1A	0.000143908	4.11066e-25	0.0588965	-0.204779	-0.341036	-0.136257	0.421	0.182	0.075	0.0173925	2.10629e-23	1
APBB1IP	0.00920343	5.4528e-06	0.0590163	0.345349	0.0810782	-0.264271	0.144	0.364	0.167	0.477448	0.00014199	1
RAD23A	0.012141	2.21016e-05	0.059233	0.243136	-0.106767	-0.349903	0.291	0.545	0.139	0.604274	0.000563642	1
POR	0.00553659	1.19049e-12	0.0599225	0.125195	-0.23807	-0.363265	0.352	0.364	0.095	0.314623	3.87047e-11	1
UBALD2	0.22062	1.22849e-19	0.0602743	0.201055	0.344422	0.143367	0.095	0.182	0.31	1	5.19374e-18	1
SLC11A1	0.711053	5.01937e-10	0.0603434	0.152634	-0.106039	-0.258673	0.539	0.727	0.319	1	1.48432e-08	1
ABCA1	0.803566	2.95467e-14	0.0605941	-0.0038351	0.261394	0.26523	0.084	0.091	0.232	1	1.02239e-12	1
HAVCR2	0.0532081	4.99736e-27	0.0606328	0.340386	0.348271	0.00788469	0.15	0.364	0.306	1	2.75532e-25	1
PLXDC2	0.0184913	8.71813e-08	0.061411	0.362365	-0.164265	-0.526631	0.363	0.636	0.151	0.854312	2.41137e-06	1
SETD2	0.103962	0.637514	0.0621683	0.245977	-0.0221338	-0.268111	0.061	0.182	0.035	1	1	1
LSM10	0.015734	3.04907e-08	0.0622311	0.119225	-0.131416	-0.250641	0.256	0.364	0.094	0.750843	8.54688e-07	1
APEX1	0.560493	1.28563e-25	0.0623238	0.0614054	-0.223692	-0.285097	0.251	0.364	0.021	1	6.74289e-24	1
PLK3	0.0258829	6.33569e-24	0.0629756	0.204383	0.318203	0.11382	0.037	0.182	0.239	1	3.09429e-22	1
HLA-DMB	0.110552	3.86526e-75	0.0632968	-0.179556	-0.64761	-0.468054	0.674	0.545	0.094	1	6.64605e-73	1
ALKBH7	0.229175	4.04324e-22	0.0633872	0.0819808	-0.238269	-0.32025	0.28	0.364	0.042	1	1.84754e-20	1
BUD31	0.0138571	5.516e-09	0.0636347	0.291075	-0.0647244	-0.3558	0.268	0.545	0.138	0.677759	1.57667e-07	1
NLRC5	0.216928	2.01467e-21	0.0637866	0.0670392	0.262655	0.195616	0.02	0.091	0.19	1	8.97242e-20	1
MINK1	0.957551	3.15517e-14	0.0639541	0.136032	-0.147797	-0.283829	0.17	0.364	0.02	1	1.09064e-12	1
MRPL20	0.00635245	2.0047e-15	0.0646241	0.0212446	-0.262808	-0.284053	0.401	0.364	0.113	0.351408	7.2371e-14	1
LAMTOR4	0.0471288	6.94819e-28	0.064815	-0.0103925	-0.364268	-0.353875	0.723	0.727	0.273	1	3.92167e-26	1
PLEK	0.100434	3.49495e-80	0.0649959	0.388445	1.48382	1.09537	0.323	0.545	0.785	1	6.66178e-78	1
IMP3	0.307515	3.31145e-07	0.0653165	0.227566	-0.0970058	-0.324572	0.153	0.455	0.04	1	8.9805e-06	1
ARHGAP30	0.00578184	2.39706e-09	0.0655004	-0.262143	-0.0784123	0.18373	0.251	0	0.122	0.326336	6.89894e-08	1
THEMIS2	0.000808331	5.27549e-06	0.0659432	0.404642	0.101526	-0.303116	0.248	0.636	0.243	0.0698536	0.000137588	1
CXCL2	0.901539	6.95488e-25	0.066184	0.133056	0.483959	0.350903	0.023	0.091	0.223	1	3.53649e-23	1
ANP32B	0.00985997	1.20552e-13	0.0666309	0.279346	-0.201579	-0.480925	0.375	0.545	0.121	0.50756	4.07009e-12	1
CARD8	0.0108633	0.00829894	0.0675601	0.235057	-0.0196151	-0.254672	0.135	0.273	0.086	0.551548	0.196611	1
TMBIM4	2.99635e-06	1.64177e-56	0.0678161	-0.611474	-0.652793	-0.0413198	0.68	0.182	0.131	0.000759812	1.88843e-54	1
CIR1	3.16146e-05	3.55141e-15	0.0680266	0.648069	0.516779	-0.13129	0.277	0.727	0.452	0.00519491	1.26971e-13	1
TSPAN3	0.0384945	8.34109e-33	0.0689608	0.0922804	-0.293535	-0.385816	0.334	0.364	0.034	1	5.67824e-31	1
KCNMA1	0.236278	8.42358e-13	0.0694404	0.170518	-0.111412	-0.28193	0.13	0.182	0.018	1	2.75746e-11	1
RAB8B	0.509224	2.19306e-15	0.069471	0.0249143	0.285842	0.260927	0.147	0.182	0.294	1	7.89145e-14	1
CLINT1	0.110087	0.134373	0.0698472	0.273376	-0.0444124	-0.317788	0.095	0.364	0.047	1	1	1
SPATS2L	0.00451467	2.36193e-08	0.0705551	0.334501	-0.0750762	-0.409577	0.496	0.727	0.287	0.265133	6.63188e-07	1
MT-ND4	6.17928e-05	5.86465e-11	0.0705801	-1.00657	-0.352397	0.654169	0.994	0.636	0.969	0.00886064	1.79146e-09	1
SHLD1	0.117766	0.214236	0.0709612	0.267835	-0.0217134	-0.289549	0.043	0.364	0.018	1	1	1
FBXL15	0.244336	0.000349204	0.071603	0.242604	-0.086309	-0.328913	0.124	0.364	0.037	1	0.00859026	1
SAT1	1.24031e-07	1.51072e-233	0.0721702	1.79055	2.70308	0.912531	0.905	1	1	4.54648e-05	1.52706e-230	1
RPL13	6.78532e-12	1.33117e-144	0.0724299	-0.716731	-1.04478	-0.328052	1	1	0.928	7.30123e-09	5.55048e-142	1
RPS2	4.05576e-16	6.25264e-206	0.0724522	-0.946026	-1.11483	-0.168801	0.997	1	0.899	1.04068e-12	4.96594e-203	1
SP140	0.712748	6.10944e-15	0.0725259	0.0788427	0.299089	0.220247	0.084	0.091	0.245	1	2.1657e-13	1
ALDOA	3.49636e-06	4.53423e-25	0.0728266	0.796868	0.237638	-0.55923	0.254	0.727	0.316	0.0008513	2.31266e-23	1
BEX3	0.509434	4.43103e-07	0.0735165	0.190772	-0.0854812	-0.276253	0.11	0.273	0.025	1	1.19875e-05	1
HEXB	0.00109472	2.74726e-18	0.0737862	0.125195	-0.317469	-0.442664	0.611	0.455	0.223	0.0877804	1.10013e-16	1
FPR1	0.00784067	5.01179e-42	0.0740103	0.304559	0.715976	0.411417	0.251	0.455	0.539	0.417798	4.2539e-40	1
MTDH	0.000946242	6.99729e-18	0.0744147	-0.2777	-0.238199	0.0395013	0.519	0.273	0.184	0.0789095	2.75897e-16	1
ADAR	0.0087992	1.18875e-32	0.074699	0.232554	0.548329	0.315775	0.231	0.455	0.513	0.459335	8.05955e-31	1
IFIT5	0.926348	1.17128e-18	0.0748615	0.045117	0.327027	0.28191	0.112	0.182	0.304	1	4.81163e-17	1
BFAR	0.023879	0.265408	0.0753471	0.363064	-0.0141198	-0.377184	0.075	0.455	0.048	1	1	1
ISG20	4.75775e-08	8.32261e-182	0.0758282	1.64286	1.96049	0.317626	0.029	0.636	0.867	1.87548e-05	4.95745e-179	1
RNH1	0.00103928	2.59335e-25	0.0759556	-0.0511204	-0.394683	-0.343563	0.625	0.455	0.177	0.0847609	1.34327e-23	1
CYTH1	0.735228	2.14759e-15	0.0764824	0.0324426	0.297602	0.265159	0.135	0.182	0.283	1	7.73621e-14	1
UIMC1	0.00649399	0.0794403	0.0765134	0.278947	0.0127059	-0.266241	0.032	0.273	0.032	0.356283	1	1
CD14	0.38722	5.14406e-19	0.0765318	0.159716	0.255171	0.0954548	0.297	0.364	0.327	1	2.13687e-17	1
PARP14	7.09818e-06	7.30502e-39	0.076727	0.732684	0.635653	-0.0970305	0.268	0.727	0.568	0.00155772	5.77426e-37	1
RNF19B	0.367963	4.18251e-39	0.0767479	0.215556	0.453223	0.237667	0.026	0.182	0.318	1	3.3377e-37	1
RPS27A	0.000149007	6.70786e-161	0.0781366	-0.61733	-1.0484	-0.431068	0.997	1	0.926	0.0177849	3.33962e-158	1
PSENEN	0.0435332	3.59699e-30	0.0786769	0.0110114	-0.2515	-0.262512	0.294	0.182	0.036	1	2.2302e-28	1
DDX18	0.897537	1.14206e-21	0.0789125	0.00541811	-0.249254	-0.254672	0.354	0.455	0.088	1	5.14111e-20	1
SLC25A6	1.48702e-05	3.23794e-60	0.0795932	-0.498612	-0.647692	-0.149081	0.775	0.364	0.155	0.00283444	4.12244e-58	1
PHB	0.100677	3.76092e-11	0.079947	0.105921	-0.210025	-0.315946	0.242	0.364	0.049	1	1.15519e-09	1
MRPL18	0.0845275	0.000208185	0.0799844	0.19574	-0.0852418	-0.280982	0.176	0.455	0.07	1	0.00517469	1
STAP1	0.00511769	0.0330199	0.0802655	0.346282	0.0364528	-0.30983	0.026	0.364	0.047	0.295859	0.769165	1
TMED9	0.59464	5.44259e-14	0.0813444	0.104626	-0.226959	-0.331585	0.291	0.455	0.077	1	1.85823e-12	1
RPL14	0.00392558	1.13108e-86	0.0817921	-0.224096	-0.692966	-0.46887	0.986	1	0.837	0.238516	2.3581e-84	1
IFI30	5.30152e-07	4.99505e-76	0.0820435	0.908703	1.34391	0.435208	0.501	0.636	0.791	0.000168422	8.86275e-74	1
NEDD8	0.000111333	9.53606e-37	0.0821996	-0.495961	-0.516159	-0.0201983	0.72	0.364	0.196	0.0141059	7.13216e-35	1
RPP21	0.146748	0.0107491	0.0822494	0.219308	-0.0519261	-0.271235	0.092	0.364	0.034	1	0.254295	1
LDHB	2.42287e-07	4.17327e-78	0.0827205	-0.509384	-0.681423	-0.172039	0.622	0.182	0.046	8.41873e-05	7.60698e-76	1
RPS19	1.97875e-09	3.41702e-242	0.082743	-0.706046	-1.44404	-0.737989	1	1	0.962	1.20009e-06	3.79938e-239	1
FAM177A1	0.0251019	1.24915e-15	0.0829532	0.145765	0.282495	0.136731	0.17	0.273	0.312	1	4.55388e-14	1
SEPT7	0.00266589	5.75839e-08	0.0833563	0.23889	-0.0518678	-0.290757	0.314	0.455	0.176	0.177852	1.60336e-06	1
MT1F	0.0408775	0.493799	0.0844018	0.536365	0.0112875	-0.525078	0.055	0.182	0.037	1	1	1
CEP63	0.0754989	0.0602023	0.084602	0.305124	-0.0163583	-0.321483	0.069	0.273	0.04	1	1	1
POLR2A	0.00557217	0.000215053	0.0848107	0.283847	0.0869104	-0.196937	0.089	0.273	0.128	0.316107	0.00534142	1
TCERG1	0.084142	0.0614276	0.0869994	0.254118	-0.0252851	-0.279403	0.055	0.273	0.025	1	1	1
ACOT7	0.0233967	7.27923e-59	0.0871751	-0.0998286	-0.337743	-0.237914	0.331	0.182	0.003	1	8.9599e-57	1
PPP1CB	0.00225235	8.86412e-12	0.0872605	-0.336251	-0.257136	0.0791145	0.455	0.182	0.176	0.155552	2.77374e-10	1
SNX3	0.0487688	2.38631e-21	0.0874843	-0.0583233	-0.504448	-0.446124	0.738	0.636	0.248	1	1.0543e-19	1
RPL9	1.24881e-09	7.75997e-113	0.0881648	-0.727022	-0.811014	-0.0839925	0.983	1	0.833	7.85971e-07	2.23146e-110	1
ZFAS1	0.251454	2.11389e-35	0.0882061	0.105582	-0.435397	-0.540979	0.68	0.727	0.208	1	1.54295e-33	1
MESD	0.00730059	2.11158e-15	0.0886558	0.0922804	-0.208125	-0.300405	0.354	0.364	0.103	0.394693	7.61471e-14	1
IER3IP1	5.48883e-05	1.51636e-21	0.0893596	-0.262143	-0.23076	0.0313827	0.262	0	0.027	0.00808462	6.79856e-20	1
AP2B1	0.0040884	1.47686e-07	0.0899931	-0.266567	-0.143665	0.122903	0.254	0	0.097	0.246168	4.06801e-06	1
NDUFA3	0.0370151	3.42669e-40	0.0904769	-0.268222	-0.41171	-0.143489	0.755	0.636	0.276	1	2.78791e-38	1
OST4	0.027869	2.30831e-11	0.0908403	-0.206776	-0.371907	-0.165131	0.787	0.636	0.384	1	7.13607e-10	1
RPS3	0.00329306	2.08768e-96	0.0910701	-0.287138	-0.735654	-0.448515	1	1	0.885	0.208438	5.1205e-94	1
NBDY	3.73646e-05	1.22047e-37	0.0916871	-0.223897	-0.334046	-0.110149	0.398	0.091	0.043	0.00599217	9.3374e-36	1
CHD2	0.0441086	0.000115821	0.0919501	0.334	0.120133	-0.213868	0.089	0.273	0.148	1	0.00290048	1
UQCRQ	0.103182	2.4537e-48	0.0920692	-0.327062	-0.507577	-0.180514	0.744	0.545	0.258	1	2.35873e-46	1
SF3B5	0.0670845	1.18495e-34	0.0924025	0.0228332	-0.318378	-0.341211	0.487	0.545	0.106	1	8.46386e-33	1
PDE4B	0.0330079	4.65816e-23	0.0925479	0.141448	0.289827	0.148379	0.026	0.182	0.2	1	2.22292e-21	1
SEM1	0.00113484	1.69351e-15	0.0927453	0.305952	-0.0693924	-0.375344	0.536	0.727	0.309	0.0905622	6.14696e-14	1
S100P	0.444212	1.88479e-08	0.0928629	-0.0505726	0.310322	0.360895	0.046	0	0.176	1	5.30555e-07	1
TUFM	0.000186819	2.45495e-20	0.0932776	-0.27024	-0.270674	-0.000433839	0.363	0.091	0.068	0.0213415	1.05528e-18	1
MRC1	0.000131296	6.91382e-130	0.0936092	-0.38587	-1.11077	-0.724902	0.79	0.455	0.057	0.0163543	2.50679e-127	1
CD302	0.328817	1.8063e-63	0.0936589	-0.113952	-0.49421	-0.380258	0.507	0.455	0.044	1	2.50012e-61	1
KMT2E	0.000179027	1.59141e-11	0.0941286	0.442625	0.182136	-0.26049	0.107	0.545	0.199	0.0205925	4.95194e-10	1
MPV17	0.103977	0.000182542	0.0944121	0.237566	-0.0808367	-0.318403	0.138	0.364	0.046	1	0.00454408	1
AP2M1	0.00163999	7.10096e-15	0.094845	-0.241289	-0.254843	-0.0135542	0.386	0.182	0.109	0.121029	2.50653e-13	1
COQ2	0.583853	1.04076e-08	0.0949491	0.245132	-0.0981783	-0.343311	0.133	0.364	0.025	1	2.95209e-07	1
PSME2	0.00194191	8.14063e-13	0.0949657	0.452045	0.0272247	-0.424821	0.697	0.909	0.495	0.140208	2.66746e-11	1
NUCKS1	0.321114	2.05154e-21	0.0952173	0.232554	-0.262137	-0.494691	0.354	0.545	0.072	1	9.11226e-20	1
IL1B	0.00216855	1.81152e-07	0.0954323	1.25927	0.441933	-0.817335	0.121	0.364	0.19	0.152287	4.97751e-06	1
DYNLT1	0.341966	7.3597e-45	0.0958351	0.135427	0.539981	0.404554	0.429	0.545	0.612	1	6.5466e-43	1
ALOX5AP	2.89005e-07	4.57631e-149	0.0962041	-0.849709	-1.32132	-0.471612	0.974	0.818	0.351	9.93848e-05	2.03536e-146	1
RPL19	0.127123	4.39104e-72	0.0964923	-0.0524504	-0.671404	-0.618954	1	1	0.956	1	7.17999e-70	1
CARD17	0.98221	9.19995e-19	0.0965568	0	0.302055	0.302055	0	0	0.162	1	3.79805e-17	1
MZT2B	5.42804e-05	4.80975e-29	0.0965851	-0.351184	-0.283885	0.0672998	0.357	0	0.053	0.00804725	2.83963e-27	1
LGALS1	0.00028576	1.10491e-20	0.0973737	-0.620442	-0.460099	0.160343	0.934	0.909	0.86	0.0300977	4.81785e-19	1
COX4I1	0.141117	4.28489e-33	0.098297	-0.174577	-0.432138	-0.257561	0.902	1	0.667	1	2.93493e-31	1
DOK2	0.51749	4.11737e-54	0.0982971	0.072137	-0.452336	-0.524473	0.513	0.545	0.055	1	4.43043e-52	1
HLA-DQA2	0.719842	1.60705e-05	0.0984283	0.964541	-0.370042	-1.33458	0.115	0.455	0.004	1	0.000411408	1
RAB14	0.015084	0.00165073	0.0990712	0.29555	-0.0699747	-0.365524	0.242	0.455	0.133	0.722926	0.039901	1
KDM6B	0.830959	3.29358e-22	0.0993347	0.111017	0.348777	0.23776	0.055	0.091	0.281	1	1.50705e-20	1
TUBA1B	0.00852978	6.77072e-56	0.100017	-0.619179	-0.819429	-0.20025	0.908	0.636	0.38	0.449491	7.70822e-54	1
PSMG2	0.00138268	2.88936e-13	0.101015	-0.13605	-0.253159	-0.117109	0.36	0.182	0.094	0.105723	9.60921e-12	1
VIM	0.066681	0.0131483	0.101117	0.302876	-0.0527191	-0.355595	0.991	1	0.966	1	0.309684	1
VOPP1	0.0832807	0.000499966	0.101237	0.339084	-0.0805371	-0.419622	0.202	0.545	0.095	1	0.0122268	1
COX14	0.00166697	1.45383e-18	0.101573	-0.202932	-0.30975	-0.106818	0.438	0.273	0.105	0.122749	5.91407e-17	1
ANXA2	7.53566e-06	7.43305e-49	0.102095	-0.527951	-0.602842	-0.0748913	0.942	0.909	0.736	0.00164292	7.26505e-47	1
RTP4	0.000639509	1.73431e-08	0.102302	0.414875	0.170092	-0.244783	0.081	0.455	0.173	0.0568856	4.89435e-07	1
CCPG1	0.0836707	2.30495e-09	0.102833	0.364725	-0.17993	-0.544656	0.268	0.545	0.072	1	6.64531e-08	1
LGALS3BP	0.584279	1.41585e-63	0.102838	-0.0228901	-0.720016	-0.697126	0.755	0.727	0.17	1	1.97609e-61	1
EBAG9	0.092863	0.108193	0.103274	0.30244	-0.0239903	-0.32643	0.075	0.455	0.04	1	1	1
NACA	0.56173	1.21791e-22	0.103492	0.0556733	-0.353172	-0.408845	0.934	1	0.776	1	5.68194e-21	1
C1QBP	0.00741434	7.85368e-07	0.103496	0.19574	-0.0923762	-0.288116	0.182	0.273	0.064	0.399548	2.1093e-05	1
RHBDD2	0.518335	4.15292e-23	0.104176	0.165387	-0.30598	-0.471367	0.36	0.545	0.057	1	1.98465e-21	1
HNMT	0.588241	5.62577e-65	0.104415	0.0430119	-0.578034	-0.621046	0.628	0.636	0.075	1	8.23065e-63	1
FBP1	9.11375e-10	4.20597e-136	0.105163	-0.743062	-1.40553	-0.662471	0.867	0.364	0.092	5.89767e-07	1.61263e-133	1
VPS29	0.00105027	1.6414e-21	0.105208	-0.167406	-0.313255	-0.145848	0.582	0.364	0.196	0.0852409	7.34927e-20	1
HSPA1B	0.813106	1.92182e-11	0.105867	0.185125	0.274936	0.0898113	0.046	0.182	0.132	1	5.96335e-10	1
IRAK2	0.82776	1.56093e-16	0.106412	-0.00860837	0.274019	0.282627	0.009	0	0.172	1	5.85032e-15	1
TSPAN4	0.581637	1.73131e-15	0.106561	0.133614	-0.138247	-0.271861	0.179	0.364	0.025	1	6.2705e-14	1
CD99	0.0541651	1.53218e-11	0.106703	0.439168	0.136052	-0.303116	0.176	0.364	0.211	1	4.77652e-10	1
FN1	0.429435	8.00971e-19	0.107064	0.563328	-0.654366	-1.21769	0.435	0.545	0.129	1	3.31078e-17	1
RACK1	0.289571	8.25707e-54	0.108267	-0.172569	-0.8645	-0.69193	0.928	0.909	0.336	1	8.82792e-52	1
SLC50A1	0.0837214	0.0180088	0.108756	0.294429	-0.0457341	-0.340163	0.084	0.364	0.029	1	0.422448	1
GDE1	0.257128	1.12777e-10	0.109449	0.158065	-0.120707	-0.278772	0.15	0.273	0.025	1	3.40135e-09	1
TMEM140	0.00377909	2.8071e-16	0.110768	0.21668	0.351328	0.134648	0.095	0.273	0.294	0.232019	1.04622e-14	1
TFEC	0.00598032	4.69611e-30	0.110854	0.395073	0.47266	0.0775874	0.205	0.455	0.449	0.333588	2.89018e-28	1
NCEH1	0.00586728	1.28188e-18	0.111477	-0.159488	-0.25016	-0.0906715	0.303	0.182	0.053	0.329486	5.24016e-17	1
PPIB	0.000193464	1.40808e-16	0.1119	0.551525	0.0852429	-0.466282	0.403	0.818	0.295	0.0218759	5.29529e-15	1
SPN	3.03996e-07	3.5996e-56	0.112587	-0.451461	-0.427673	0.0237877	0.418	0	0.019	0.000101404	4.11205e-54	1
WSB1	0.00236093	1.0307e-13	0.112711	0.271641	0.243991	-0.0276505	0.473	0.545	0.472	0.16138	3.49047e-12	1
MDK	0.0136803	0.0415563	0.112738	0.373846	0.0161155	-0.357731	0.063	0.455	0.057	0.670093	0.965316	1
RPS3A	0.00057436	1.07379e-55	0.11288	-0.385576	-0.627271	-0.241695	0.977	1	0.841	0.0529252	1.20196e-53	1
TMEM14B	0.0269566	6.24297e-17	0.113691	0.0798326	-0.201149	-0.280982	0.305	0.364	0.071	1	2.37725e-15	1
IL1RN	4.85287e-05	1.84019e-132	0.113942	1.38624	2.19335	0.807113	0.17	0.727	0.822	0.00735805	6.82036e-130	1
PTMS	0.243403	9.59441e-47	0.113951	0.00826793	-0.538741	-0.547009	0.582	0.636	0.074	1	8.76824e-45	1
PIK3AP1	0.100563	1.14118e-12	0.114206	0.0407534	0.334078	0.293324	0.196	0.182	0.338	1	3.71379e-11	1
HPS5	0.0197911	0.0222946	0.114849	0.339222	0.0245026	-0.31472	0.095	0.545	0.087	0.900643	0.521515	1
MRPL11	0.290789	2.25829e-07	0.115604	0.190932	-0.128702	-0.319634	0.179	0.364	0.046	1	6.16951e-06	1
CMPK2	0.00585374	3.8344e-46	0.116236	0.401907	0.594912	0.193005	0.133	0.455	0.463	0.32928	3.47565e-44	1
UBL5	0.0934657	2.03941e-13	0.116859	-0.281467	-0.375399	-0.0939318	0.841	0.727	0.439	1	6.84394e-12	1
CELF2	0.0345866	0.175844	0.117469	0.282678	0.000642811	-0.282035	0.193	0.364	0.149	1	1	1
HIST1H2AC	0.0484748	3.36992e-18	0.117643	0.458479	0.346656	-0.111823	0.035	0.182	0.193	1	1.34141e-16	1
ZFYVE16	0.0167281	2.67178e-12	0.117766	0.211445	0.26445	0.0530051	0.098	0.273	0.231	0.788133	8.57772e-11	1
ORMDL1	0.0408774	4.65296e-06	0.118487	0.227859	-0.149325	-0.377184	0.216	0.364	0.053	1	0.000121828	1
AL139246.5	0.981903	8.85427e-16	0.119838	0	0.274255	0.274255	0	0	0.132	1	3.24563e-14	1
DNAJC8	0.0145733	1.19547e-08	0.120767	0.193333	-0.0794508	-0.272784	0.354	0.455	0.189	0.706572	3.38805e-07	1
RPS11	2.92656e-09	2.00243e-149	0.120836	-0.944195	-0.786055	0.158139	0.98	0.727	0.764	1.68313e-06	9.02634e-147	1
LY86	0.0732553	6.99198e-47	0.120919	0.0586004	-0.462251	-0.520852	0.487	0.455	0.056	1	6.42511e-45	1
RPL18A	1.20686e-06	6.84615e-146	0.121998	-0.315659	-0.972751	-0.657092	0.997	1	0.863	0.000344079	2.89072e-143	1
AC023157.3	0.927596	5.13616e-17	0.1222	-0.0028777	0.413158	0.416036	0.003	0	0.166	1	1.96026e-15	1
RPL22L1	0.0325809	0.00358297	0.122243	0.283228	0.0136118	-0.269616	0.147	0.364	0.124	1	0.0859836	1
ARID5A	0.0421288	3.03549e-26	0.122327	0.297092	0.307931	0.0108389	0.075	0.364	0.262	1	1.63051e-24	1
SH3BGRL	3.0655e-05	5.2958e-52	0.122463	-0.522394	-0.651428	-0.129034	0.741	0.364	0.165	0.00512818	5.4022e-50	1
CFLAR	0.142234	2.81921e-30	0.123766	0.287362	0.531324	0.243962	0.187	0.273	0.465	1	1.75776e-28	1
HNRNPA3	0.00366174	1.58283e-06	0.124276	0.251683	0.076411	-0.175272	0.288	0.455	0.249	0.226208	4.21041e-05	1
ARHGAP18	0.00593177	2.86044e-13	0.124545	0.208093	-0.216041	-0.424134	0.424	0.455	0.152	0.33199	9.52253e-12	1
ADAMTSL4	0.000966033	1.31223e-18	0.124948	-0.212132	-0.297393	-0.0852612	0.354	0.182	0.062	0.0801591	5.35765e-17	1
NHP2	0.0774292	6.84368e-12	0.125038	0.16215	-0.163004	-0.325155	0.271	0.455	0.08	1	2.15566e-10	1
RPL7A	0.00468152	4.93941e-39	0.125477	-0.117776	-0.504081	-0.386305	0.965	1	0.811	0.272533	3.93231e-37	1
TMEM123	0.0488976	1.86818e-18	0.125695	0.143323	0.347241	0.203919	0.34	0.364	0.46	1	7.57193e-17	1
S100A6	0.00176607	2.27144e-17	0.12701	-0.373265	-0.322936	0.0503291	1	1	0.995	0.128084	8.81029e-16	1
PEBP1	0.438675	1.97254e-74	0.127756	0.0233247	-0.582648	-0.605973	0.654	0.636	0.062	1	3.35704e-72	1
IFIH1	0.00366358	4.50874e-57	0.12838	0.494537	0.745418	0.250881	0.15	0.455	0.556	0.226208	5.27713e-55	1
NDUFB5	0.00140222	1.36925e-18	0.129426	-0.0962703	-0.291031	-0.19476	0.415	0.273	0.089	0.106789	5.58363e-17	1
PSMA5	0.00318294	2.55458e-06	0.129521	0.311369	0.0484328	-0.262936	0.233	0.455	0.191	0.203397	6.74689e-05	1
TYROBP	0.0498051	3.80952e-81	0.13015	-0.252808	-0.662336	-0.409528	1	1	0.995	1	7.38803e-79	1
PLEKHB2	0.125927	3.13529e-08	0.130222	-0.12995	0.179403	0.309354	0.291	0.182	0.295	1	8.78118e-07	1
YWHAH	0.0331229	9.39517e-11	0.130372	-0.222635	-0.280417	-0.0577822	0.573	0.455	0.249	1	2.84387e-09	1
CD151	0.198185	2.05688e-26	0.132727	0.162672	-0.383747	-0.54642	0.452	0.545	0.08	1	1.10842e-24	1
NANS	0.218853	1.25448e-06	0.133104	0.132708	-0.130075	-0.262783	0.236	0.455	0.087	1	3.34767e-05	1
IER2	0.00295515	3.21818e-70	0.133444	0.65203	0.909392	0.257362	0.081	0.455	0.547	0.192154	5.11185e-68	1
MT-ND2	9.7544e-07	1.18425e-48	0.133823	-0.845856	-0.631146	0.21471	1	0.909	0.962	0.000285419	1.14834e-46	1
CYBA	1.16626e-05	2.21751e-48	0.133848	-0.484499	-0.567761	-0.0832616	1	1	0.953	0.0022884	2.13785e-46	1
IRF7	6.46146e-08	9.42421e-107	0.13578	1.04619	1.22303	0.176844	0.15	0.727	0.736	2.50622e-05	2.53519e-104	1
FAM89A	4.09625e-05	1.13978e-31	0.13645	-0.216397	-0.283439	-0.0670429	0.305	0.091	0.017	0.00644521	7.44027e-30	1
BRD7	0.146535	0.0421643	0.136737	0.240082	-0.0498255	-0.289907	0.124	0.364	0.064	1	0.978757	1
RPS14	1.95242e-08	2.18216e-189	0.137564	-0.656266	-1.12138	-0.465109	1	1	0.925	8.80094e-06	1.39981e-186	1
COX6C	0.00385705	5.07637e-34	0.137763	-0.612838	-0.592798	0.0200393	0.833	0.545	0.307	0.236073	3.58755e-32	1
FES	0.589303	2.7974e-06	0.138115	0.18567	-0.0675795	-0.25325	0.13	0.364	0.042	1	7.37652e-05	1
SUMO2	0.357885	1.34043e-05	0.13828	0.00717264	-0.379907	-0.38708	0.68	0.818	0.292	1	0.000345004	1
TXN	0.234056	1.88536e-21	0.139019	0.173342	0.668353	0.495012	0.827	1	0.858	1	8.40776e-20	1
APOL6	0.436798	3.33024e-29	0.139811	0.129195	0.518996	0.389801	0.305	0.455	0.542	1	1.98369e-27	1
STAT2	0.206601	1.48307e-31	0.139855	0.30393	0.521695	0.217765	0.17	0.364	0.459	1	9.64343e-30	1
RPS18	5.33362e-22	0	0.140307	-1.21568	-1.50026	-0.284571	1	0.909	0.854	2.54162e-18	0	1
CCDC85B	0.56367	0.000184488	0.140552	0.221504	-0.130391	-0.351895	0.265	0.636	0.101	1	0.00458908	1
IFI35	0.118989	4.79095e-30	0.14102	0.210575	0.401438	0.190863	0.262	0.455	0.442	1	2.94312e-28	1
RPL27	1.4832e-13	6.83179e-214	0.141146	-1.0642	-1.02028	0.0439142	0.991	0.909	0.718	2.43377e-10	5.84329e-211	1
SSR4	0.612109	4.52148e-30	0.141363	-0.0776012	-0.448222	-0.370621	0.657	0.727	0.206	1	2.78786e-28	1
SCAMP2	0.047641	0.000400939	0.143193	0.190932	-0.0800288	-0.270961	0.184	0.364	0.081	1	0.00984114	1
OLR1	0.33533	2.2415e-58	0.143693	-0.157743	-0.770956	-0.613213	0.859	0.818	0.234	1	2.72882e-56	1
EIF3H	0.000315236	5.94244e-31	0.144072	-0.327878	-0.396197	-0.0683192	0.553	0.273	0.12	0.0324547	3.80464e-29	1
SMIM25	0.000616912	1.0978e-25	0.1446	-0.593569	-0.387383	0.206186	0.824	0.455	0.409	0.0554672	5.76684e-24	1
PYM1	0.0295464	1.5336e-05	0.144661	0.21668	-0.0589443	-0.275625	0.098	0.273	0.026	1	0.000392906	1
FAM162A	0.500626	4.99612e-39	0.144946	-0.0369644	-0.315106	-0.278142	0.346	0.364	0.028	1	3.96799e-37	1
CXCR4	0.165173	4.9521e-32	0.145661	0.26362	0.789004	0.525385	0.144	0.273	0.466	1	3.29058e-30	1
PDE3B	0.0303251	0.00323471	0.146407	0.221944	-0.0530528	-0.274996	0.086	0.182	0.027	1	0.0776819	1
SCAF11	0.00666307	1.49925e-05	0.1474	0.277352	0.121175	-0.156177	0.337	0.545	0.331	0.364361	0.000384697	1
HSPA8	0.120038	2.76295e-08	0.148155	0.390671	0.10702	-0.283651	0.608	0.909	0.524	1	7.75138e-07	1
OXA1L	0.223698	2.12981e-13	0.148801	0.243727	-0.185717	-0.429444	0.251	0.455	0.051	1	7.13293e-12	1
MX2	0.000625013	2.65531e-94	0.149822	0.676344	1.14023	0.463885	0.141	0.545	0.714	0.0558943	6.37217e-92	1
ATP6V0E1	0.0720344	8.36022e-08	0.150898	-0.203174	0.092419	0.295592	0.772	0.636	0.614	1	2.31429e-06	1
HIGD1A	0.00014982	4.49725e-25	0.150956	-0.309771	-0.26399	0.0457804	0.294	0	0.035	0.0177849	2.29732e-23	1
GRN	0.00371927	3.94267e-119	0.151273	-0.255568	-0.868266	-0.612697	0.991	0.909	0.829	0.2289	1.18483e-116	1
PPIA	0.132849	2.11682e-36	0.151548	-0.0569871	-0.520136	-0.463149	0.945	1	0.705	1	1.57263e-34	1
EIF1B	0.0177373	0.00522329	0.15348	0.425716	-0.0287652	-0.454482	0.303	0.636	0.202	0.826345	0.124541	1
RSBN1L	0.0274331	5.12922e-05	0.154005	0.340386	-0.0384362	-0.378823	0.159	0.364	0.078	1	0.00129129	1
IFI44L	0.000286026	2.46187e-54	0.154147	0.670542	0.738815	0.0682726	0.288	0.636	0.636	0.0300977	2.67494e-52	1
UBXN1	0.00422692	1.38799e-15	0.154308	0.13247	-0.221181	-0.353651	0.421	0.455	0.134	0.252199	5.05451e-14	1
EPN1	0.145394	0.314493	0.154695	0.344472	-0.0120557	-0.356527	0.078	0.364	0.065	1	1	1
VKORC1	3.10815e-05	2.07698e-35	0.157814	-0.322376	-0.283455	0.0389204	0.337	0	0.03	0.00513261	1.51934e-33	1
ATP5ME	0.21705	1.79163e-30	0.159538	-0.216582	-0.483445	-0.266864	0.784	0.727	0.288	1	1.12337e-28	1
DYNLL1	0.723046	2.5005e-33	0.160044	-0.0954169	-0.533655	-0.438238	0.801	0.818	0.271	1	1.7269e-31	1
TRAPPC1	0.00252857	2.93281e-16	0.160243	-0.270816	-0.29157	-0.0207548	0.501	0.273	0.163	0.17074	1.09185e-14	1
CRTAM	0.662189	1.02811e-06	0.160936	0.206236	-0.0820387	-0.288275	0.101	0.273	0.018	1	2.75016e-05	1
CISD2	0.0457291	2.35075e-06	0.161203	0.332083	-0.0795474	-0.411631	0.228	0.545	0.101	1	6.21839e-05	1
POLR2F	0.786777	1.94544e-29	0.162633	-0.0571264	-0.274162	-0.217036	0.372	0.364	0.072	1	1.17137e-27	1
SLPI	0.714865	2.67935e-12	0.163337	-0.022793	0.80612	0.828913	0.02	0	0.199	1	8.59375e-11	1
RNF130	0.00105724	8.37537e-12	0.163732	0.356263	0.224311	-0.131953	0.331	0.636	0.356	0.0855134	2.62326e-10	1
RSL1D1	0.108762	3.72291e-25	0.164155	0.00541811	-0.285686	-0.291104	0.36	0.364	0.065	1	1.91348e-23	1
CMC2	0.00861256	4.33436e-05	0.164442	0.258141	9.27404e-05	-0.258049	0.305	0.455	0.211	0.451713	0.00109448	1
CTSZ	0.00201458	7.9599e-32	0.165155	-0.415131	-0.467822	-0.0526906	0.744	0.455	0.255	0.144207	5.2474e-30	1
USP15	0.0150838	3.60408e-24	0.165185	0.210303	0.396062	0.185758	0.167	0.364	0.371	0.722926	1.77842e-22	1
PTPMT1	0.16123	2.235e-60	0.165794	-0.13901	-0.476035	-0.337025	0.455	0.364	0.031	1	2.87849e-58	1
CLDN7	0.0923526	9.2949e-62	0.166421	-0.233275	-0.311863	-0.0785889	0.317	0.091	0.005	1	1.23036e-59	1
ESRRA	0.100486	3.07547e-84	0.167317	-0.375399	-0.44053	-0.0651315	0.432	0.091	0.02	1	6.18002e-82	1
CD37	0.360414	2.8139e-13	0.169395	0.119225	-0.345406	-0.464631	0.732	0.818	0.351	1	9.37697e-12	1
JAK1	0.00858223	2.15247e-21	0.169553	0.305757	0.279584	-0.0261729	0.127	0.364	0.276	0.450831	9.53521e-20	1
C20orf27	0.153486	8.81246e-48	0.169693	-0.112049	-0.329423	-0.217374	0.354	0.273	0.019	1	8.35106e-46	1
MT-ND4L	0.000146087	1.3067e-53	0.170212	1.17023	0.818244	-0.351982	0.291	0.909	0.716	0.0175922	1.38814e-51	1
SDCBP	0.957523	1.34323e-16	0.170569	-0.096968	0.312897	0.409865	0.844	0.909	0.792	1	5.05711e-15	1
TRIM22	0.000149708	1.16791e-20	0.172327	0.506991	0.345128	-0.161863	0.343	0.727	0.443	0.0177849	5.08592e-19	1
ARL6IP1	0.000133795	1.15196e-70	0.172835	-0.536319	-0.640259	-0.10394	0.735	0.364	0.13	0.0164846	1.85633e-68	1
HERC5	3.1283e-07	2.33189e-63	0.173212	1.16116	0.980327	-0.180838	0.291	0.727	0.702	0.000103318	3.20102e-61	1
UBTD1	0.0159088	0.412788	0.173537	0.301547	0.00367759	-0.297869	0.009	0.364	0.009	0.758099	1	1
ATP6AP2	0.000695262	1.04642e-26	0.173539	-0.220643	-0.345985	-0.125342	0.53	0.273	0.131	0.0613541	5.71283e-25	1
PDLIM1	0.0198806	5.57265e-78	0.174081	-0.118103	-0.477302	-0.359199	0.458	0.273	0.011	0.901028	1.01026e-75	1
UQCR10	0.130768	2.05607e-25	0.175215	-0.270885	-0.503934	-0.233049	0.856	0.727	0.358	1	1.06829e-23	1
USP18	0.00173202	3.8062e-24	0.175424	0.501741	0.330612	-0.171129	0.086	0.455	0.29	0.126422	1.87538e-22	1
CISH	0.1387	0.808592	0.176108	0.229891	-0.0227446	-0.252635	0.075	0.182	0.046	1	1	1
RPL38	3.50529e-15	1.72287e-273	0.176757	-1.23674	-1.22467	0.0120635	1	0.909	0.751	6.49589e-12	3.02472e-270	1
BLVRA	0.0117268	3.71292e-16	0.176817	0.0910541	-0.284811	-0.375865	0.478	0.455	0.152	0.586462	1.3746e-14	1
HACD4	0.99237	3.65163e-13	0.178311	0.130448	-0.166658	-0.297106	0.254	0.455	0.06	1	1.20601e-11	1
PARK7	0.120433	3.81281e-33	0.179088	-0.074931	-0.385845	-0.310914	0.545	0.545	0.128	1	2.61695e-31	1
LAMP1	0.283478	2.64658e-21	0.179246	0.171145	-0.23237	-0.403515	0.565	0.727	0.23	1	1.16775e-19	1
RASSF4	0.478849	0.0225251	0.179389	0.203642	-0.0539189	-0.257561	0.101	0.364	0.042	1	0.526539	1
CIRBP	0.00552016	6.19891e-15	0.179621	-0.0852581	-0.327684	-0.242426	0.49	0.364	0.138	0.314225	2.19501e-13	1
IFITM1	8.54662e-20	5.26883e-263	0.179734	2.27138	2.63186	0.360487	0.032	0.818	0.974	3.56362e-16	7.03009e-260	1
DEDD2	0.071267	0.145311	0.180025	0.254118	0.031137	-0.222981	0.058	0.364	0.062	1	1	1
CMTM7	0.0224625	0.000854511	0.18011	0.193333	-0.0596093	-0.252942	0.187	0.273	0.096	0.989806	0.0207603	1
VAMP8	0.0648484	2.14428e-88	0.181019	-0.418282	-0.977735	-0.559453	0.919	0.727	0.228	1	4.64458e-86	1
IRF2	0.0211082	1.72408e-15	0.181939	0.246772	0.334051	0.0872792	0.184	0.364	0.347	0.941316	6.25109e-14	1
HVCN1	0.179961	2.08646e-14	0.182161	0.10504	-0.170584	-0.275625	0.205	0.273	0.03	1	7.26494e-13	1
PFDN1	0.722554	4.25869e-18	0.183889	0.0174423	-0.243017	-0.260459	0.343	0.455	0.087	1	1.69116e-16	1
NRBF2	0.0207503	0.0126493	0.183911	0.27829	0.0570961	-0.221194	0.153	0.545	0.155	0.930333	0.298404	1
MAZ	0.466774	1.69638e-05	0.18413	0.190772	-0.0748462	-0.265618	0.121	0.364	0.034	1	0.000433944	1
ZNFX1	0.000133924	1.31815e-35	0.184264	0.481015	0.483679	0.00266398	0.11	0.545	0.398	0.0164846	9.66364e-34	1
GTF2H5	0.00677903	1.78615e-31	0.18635	0.0288928	-0.325832	-0.354725	0.421	0.364	0.062	0.36949	1.1569e-29	1
IFNGR2	0.438485	2.17941e-18	0.187115	0.171929	0.254059	0.08213	0.184	0.364	0.289	1	8.76943e-17	1
NDUFA6	0.0808631	2.85005e-12	0.187354	0.109353	-0.171628	-0.280982	0.372	0.545	0.145	1	9.11496e-11	1
CHMP4A	0.00025183	2.87627e-25	0.187967	-0.309771	-0.267726	0.0420444	0.291	0	0.035	0.0274519	1.4829e-23	1
MAGOH	0.0374339	0.00022083	0.188317	0.227859	-0.0748228	-0.302682	0.219	0.364	0.107	1	0.00548081	1
MGST2	0.112501	2.4608e-61	0.189004	-0.199229	-0.409008	-0.209779	0.427	0.273	0.023	1	3.21902e-59	1
BCL2A1	0.000410097	2.0174e-128	0.189663	1.30275	1.53036	0.227611	0.481	0.818	0.887	0.0401162	7.23597e-126	1
C1orf162	0.00295303	5.31436e-43	0.19026	-0.113397	-0.651805	-0.538408	0.818	0.545	0.222	0.192154	4.5571e-41	1
TNFAIP2	0.0843132	1.22176e-10	0.190328	0.197616	0.351332	0.153717	0.256	0.273	0.37	1	3.6815e-09	1
RPL24	0.116937	7.33429e-25	0.190523	-0.147324	-0.371576	-0.224253	0.957	1	0.775	1	3.71809e-23	1
LAMTOR5	0.191892	6.14451e-32	0.190778	-0.128998	-0.359661	-0.230663	0.588	0.545	0.179	1	4.06672e-30	1
NDUFC2	4.41725e-07	3.5017e-72	0.191734	-0.510249	-0.468829	0.0414204	0.51	0	0.029	0.000144457	5.754e-70	1
RPL29	0.00266019	6.53478e-93	0.192586	-0.218147	-0.778513	-0.560366	0.991	1	0.777	0.177828	1.53508e-90	1
PET100	0.000330512	5.06153e-41	0.192788	-0.448015	-0.497358	-0.0493433	0.738	0.364	0.224	0.0338187	4.21041e-39	1
ANXA2R	0.0073872	7.09082e-37	0.194307	0.543666	0.507297	-0.0363689	0.003	0.273	0.226	0.39873	5.32722e-35	1
BCL6	0.0709597	9.19659e-13	0.194497	0.121779	0.348912	0.227132	0.121	0.182	0.29	1	3.00167e-11	1
TRIR	0.0799087	1.76498e-06	0.195559	0.187198	-0.259821	-0.447019	0.591	0.727	0.264	1	4.68745e-05	1
CAMTA1	0.425745	2.9359e-06	0.196584	0.243136	-0.114278	-0.357414	0.3	0.636	0.135	1	7.72951e-05	1
SLC7A7	0.0275738	6.26412e-19	0.197005	0.205108	-0.317842	-0.522949	0.504	0.545	0.148	1	2.59568e-17	1
SNAP23	0.070891	0.00978593	0.197385	0.227566	-0.0334734	-0.26104	0.141	0.182	0.081	1	0.231675	1
NDUFS3	0.022641	3.39803e-14	0.198688	0.0391823	-0.212225	-0.251407	0.268	0.273	0.048	0.996353	1.17216e-12	1
MME	0.0177148	4.13947e-43	0.198959	-0.163638	-0.315839	-0.152201	0.305	0.182	0.01	0.826345	3.57721e-41	1
DIAPH1	0.0149429	0.000866899	0.199207	0.295681	0.0077059	-0.287976	0.144	0.364	0.103	0.719265	0.0210307	1
SMS	0.0217218	3.00087e-13	0.199489	0.104626	-0.198055	-0.302682	0.331	0.364	0.098	0.963528	9.9602e-12	1
RPS4Y1	0.103892	0.0743428	0.20138	0.0895932	-0.188648	-0.278241	0.392	0.455	0.175	1	1	1
NPC2	0.372306	8.98597e-07	0.203615	-0.400293	0.0106433	0.410936	0.922	0.909	0.757	1	2.40953e-05	1
RPL10	3.0282e-06	7.14565e-156	0.204445	-0.55964	-1.19593	-0.63629	1	1	0.94	0.000759812	3.40511e-153	1
TMEM176B	0.0552795	0.0626101	0.204577	0.419518	-0.0139531	-0.433471	0.11	0.455	0.081	1	1	1
CASP1	3.58273e-05	8.93847e-26	0.204604	0.600723	0.393127	-0.207596	0.415	0.727	0.493	0.00578202	4.71028e-24	1
NDUFA2	0.0141558	3.80456e-47	0.206504	-0.28306	-0.431933	-0.148873	0.576	0.364	0.115	0.689335	3.54494e-45	1
PPP1R18	0.00230893	3.28947e-14	0.206518	0.438349	0.230459	-0.20789	0.164	0.545	0.262	0.158475	1.13589e-12	1
HNRNPDL	0.00320499	1.2336e-09	0.207031	0.318008	0.084838	-0.23317	0.323	0.636	0.26	0.204108	3.59381e-08	1
CPVL	0.0130049	4.54223e-14	0.207343	-0.143924	-0.25302	-0.109096	0.346	0.182	0.098	0.64172	1.55719e-12	1
SPCS1	0.00123251	1.31499e-24	0.20744	-0.281125	-0.340182	-0.0590574	0.524	0.273	0.133	0.0967359	6.5665e-23	1
CASP4	0.0175525	1.07393e-13	0.208281	0.100494	0.312732	0.212238	0.311	0.455	0.424	0.820028	3.63318e-12	1
SERPINA1	0.649765	1.70456e-06	0.209257	0.186943	-0.219336	-0.406279	0.937	0.909	0.814	1	4.5306e-05	1
RARRES3	0.00346622	1.27155e-18	0.209638	0.528757	0.246482	-0.282275	0.153	0.455	0.252	0.217745	5.20432e-17	1
CAT	0.122393	1.13271e-65	0.209945	-0.116341	-0.457762	-0.341421	0.47	0.364	0.026	1	1.67928e-63	1
MRPL43	0.498319	3.79136e-09	0.210102	0.128794	-0.139316	-0.268111	0.184	0.364	0.037	1	1.08743e-07	1
CXCL16	0.0202132	2.95884e-16	0.210167	0.014514	-0.358938	-0.373452	0.83	0.636	0.461	0.913619	1.10031e-14	1
NMT1	0.0982729	2.02068e-24	0.210869	-0.0571264	-0.257118	-0.199991	0.366	0.273	0.083	1	1.00154e-22	1
LSM3	0.00679397	5.77818e-22	0.211282	-0.247019	-0.28429	-0.0372708	0.395	0.182	0.096	0.369701	2.62235e-20	1
NDUFB8	1.09475e-08	3.31891e-98	0.211444	-0.56904	-0.550348	0.0186921	0.571	0	0.017	5.14334e-06	8.32397e-96	1
GNG5	0.0044088	3.19699e-67	0.211677	0.534318	0.740559	0.206241	0.703	1	0.859	0.260291	4.89183e-65	1
PARP10	0.190081	2.50431e-17	0.212195	0.278598	0.216485	-0.0621125	0.092	0.364	0.221	1	9.67976e-16	1
OSM	0.190411	3.15567e-15	0.212769	0.35755	0.310554	-0.0469965	0.014	0.091	0.165	1	1.13065e-13	1
BLOC1S2	0.0424617	7.4869e-08	0.213399	0.201463	-0.127286	-0.32875	0.346	0.545	0.146	1	2.07598e-06	1
HELZ2	0.448605	5.65967e-18	0.215971	0.105582	0.274629	0.169046	0.058	0.182	0.228	1	2.2342e-16	1
DAB2	0.00423394	4.57896e-18	0.216366	-0.0927453	-0.294292	-0.201547	0.536	0.364	0.176	0.252199	1.81187e-16	1
CD68	0.160237	0.000224361	0.216528	0.517103	-0.221194	-0.738298	0.905	0.909	0.649	1	0.00556019	1
LIPA	0.584581	1.61402e-25	0.21797	-0.145077	-0.359466	-0.214389	0.47	0.455	0.14	1	8.43869e-24	1
UBE2L3	0.0164202	8.44809e-09	0.218461	0.159499	-0.125231	-0.28473	0.38	0.545	0.18	0.778431	2.40651e-07	1
RAB24	0.00595819	3.54236e-07	0.22031	0.404265	0.13376	-0.270505	0.081	0.455	0.152	0.33291	9.59891e-06	1
MRPL23	0.000574126	4.99684e-23	0.222511	-0.277544	-0.2355	0.0420444	0.277	0	0.036	0.0529252	2.38114e-21	1
GADD45GIP1	0.00195352	2.27054e-23	0.22282	-0.124654	-0.291405	-0.166751	0.438	0.273	0.101	0.140742	1.09291e-21	1
LACTB2	0.453216	0.102917	0.22344	0.214059	-0.0596817	-0.273741	0.089	0.364	0.032	1	1	1
TMEM59	0.822955	1.295e-10	0.224089	0.102876	-0.357297	-0.460173	0.628	0.818	0.275	1	3.89166e-09	1
AP2S1	0.00529264	4.81141e-19	0.224234	-0.374651	-0.399097	-0.0244458	0.697	0.455	0.258	0.304391	2.00117e-17	1
VSIG4	7.97531e-09	2.2974e-125	0.225301	-0.779047	-1.00359	-0.224547	0.839	0.182	0.095	3.91224e-06	7.98276e-123	1
CYP27A1	0.339059	7.47637e-65	0.22621	0.0841337	-0.665343	-0.749477	0.68	0.636	0.092	1	1.0843e-62	1
TMEM176A	0.0797748	0.259604	0.226455	0.365749	0.00741606	-0.358333	0.058	0.364	0.053	1	1	1
CEACAM1	0.546215	7.53569e-06	0.226982	-0.0395532	0.251377	0.29093	0.04	0	0.176	1	0.000195605	1
SVIL	0.00036358	5.52395e-35	0.227471	-0.334652	-0.339271	-0.0046192	0.409	0.091	0.057	0.0363112	3.97117e-33	1
CSTA	4.38758e-05	1.73956e-183	0.227625	-1.13422	-1.23975	-0.105529	0.879	0.273	0.137	0.00677577	1.05503e-180	1
GRINA	2.31453e-05	1.42461e-30	0.228454	0.609603	0.432336	-0.177267	0.496	0.818	0.563	0.00408833	9.00013e-29	1
CHD1	0.0266355	8.85729e-09	0.228485	0.278598	0.152613	-0.125985	0.092	0.273	0.168	1	2.51878e-07	1
TNK2	0.0269385	0.0625868	0.229165	0.349087	0.0251342	-0.323953	0.026	0.273	0.04	1	1	1
PNRC2	0.0143475	0.00016492	0.230159	0.298191	0.0706748	-0.227516	0.133	0.455	0.148	0.697206	0.00411155	1
NCKAP1L	0.00207133	1.91162e-18	0.23087	-0.206197	-0.266591	-0.0603932	0.378	0.182	0.082	0.14692	7.7386e-17	1
SERBP1	0.00848172	8.03765e-12	0.23108	-0.252717	-0.20933	0.0433871	0.398	0.182	0.147	0.447666	2.52222e-10	1
IGF2R	0.297553	1.17946e-13	0.233724	0.045117	0.308162	0.263045	0.107	0.182	0.275	1	3.98616e-12	1
VAT1	0.107348	3.17505e-12	0.233798	0.0565017	-0.196441	-0.252942	0.303	0.364	0.087	1	1.01059e-10	1
TBCA	0.32302	2.41302e-29	0.234628	-0.111036	-0.457294	-0.346258	0.758	0.727	0.279	1	1.4425e-27	1
DEFB1	0.251487	3.33787e-38	0.2348	0.41168	0.774795	0.363115	0.138	0.455	0.39	1	2.6198e-36	1
C18orf32	0.00336202	1.41001e-20	0.234982	-0.163342	-0.254358	-0.091016	0.409	0.182	0.11	0.212399	6.10826e-19	1
TCEAL8	0.0720551	5.23704e-62	0.235903	-0.103919	-0.388382	-0.284463	0.415	0.273	0.018	1	6.95984e-60	1
ATP6V1E1	0.21633	1.4796e-14	0.236119	0.0590428	-0.216714	-0.275757	0.49	0.636	0.195	1	5.17349e-13	1
AIF1	0.596557	1.21172e-24	0.237039	-0.086399	-0.358223	-0.271824	0.974	1	0.745	1	6.06897e-23	1
RAB11A	0.0550834	1.72075e-05	0.237227	0.204074	-0.053487	-0.257561	0.288	0.545	0.165	1	0.000439839	1
C19orf66	8.54562e-06	2.31177e-28	0.240063	0.657335	0.321072	-0.336263	0.072	0.727	0.276	0.0017816	1.32954e-26	1
ARL6IP4	0.216689	2.84582e-25	0.242336	0.097357	-0.381366	-0.478723	0.542	0.636	0.122	1	1.47175e-23	1
NUDC	0.108064	4.82602e-07	0.243003	0.167234	-0.131077	-0.298311	0.205	0.364	0.059	1	1.3035e-05	1
RPS12	0.0216963	4.82763e-60	0.244282	-0.016405	-0.690935	-0.67453	1	1	0.951	0.963528	6.09982e-58	1
HSH2D	0.224442	4.8509e-28	0.244594	0.147082	0.326764	0.179682	0.017	0.182	0.231	1	2.75659e-26	1
CBX3	0.000277505	2.57677e-34	0.246773	-0.462131	-0.411914	0.0502167	0.588	0.182	0.154	0.0295742	1.83269e-32	1
DCTN3	0.0320255	1.99437e-23	0.249075	0.00887694	-0.245603	-0.25448	0.311	0.273	0.046	1	9.62753e-22	1
RPL32	0.000261863	2.29911e-115	0.250377	-0.452324	-0.979575	-0.527251	1	1	0.94	0.0281773	6.72731e-113	1
NOP53	0.180366	2.01421e-55	0.250723	-0.129161	-0.574909	-0.445748	0.605	0.545	0.081	1	2.23216e-53	1
RPS16	2.12875e-11	9.70655e-135	0.25125	-0.943405	-0.866439	0.0769663	0.997	0.909	0.893	1.91915e-08	3.67933e-132	1
ACP5	0.0116772	2.115e-119	0.252735	-0.31182	-1.15717	-0.845348	0.902	0.727	0.17	0.584858	6.41364e-117	1
TPR	0.238437	0.000240229	0.253158	0.188537	-0.0638296	-0.252366	0.176	0.364	0.083	1	0.00594459	1
GABARAP	1.51491e-05	1.96844e-42	0.253343	0.515447	0.575531	0.0600841	0.787	0.909	0.833	0.00287118	1.67503e-40	1
TPM3	0.68233	1.03705e-18	0.25341	0.177434	0.360465	0.183031	0.513	0.727	0.677	1	4.26546e-17	1
MXD1	0.0416221	1.34323e-66	0.253478	0.490507	1.03736	0.54685	0.046	0.273	0.571	1	2.02742e-64	1
ATP5IF1	0.0166159	9.83566e-42	0.254527	-0.117274	-0.432571	-0.315297	0.516	0.364	0.086	0.786181	8.30603e-40	1
UQCRC1	0.0347004	0.000126714	0.255084	0.216217	-0.0779537	-0.294171	0.231	0.455	0.111	1	0.00317089	1
RETN	3.27528e-06	1.05695e-192	0.255596	-1.3393	-1.68893	-0.349636	0.89	0.364	0.068	0.00081127	7.05136e-190	1
POLR2E	0.097477	6.18049e-07	0.255611	0.237271	-0.106114	-0.343385	0.21	0.455	0.073	1	1.66529e-05	1
RSAD2	8.26918e-12	1.1536e-218	0.255784	1.71251	2.5594	0.846889	0.086	0.818	0.945	8.61984e-09	1.09945e-215	1
HP	0.335696	2.23233e-44	0.256212	-0.28027	-0.356282	-0.0760116	0.248	0.091	0.007	1	1.96995e-42	1
H3F3B	1.53666e-12	1.13652e-285	0.256714	1.85127	2.27621	0.424941	0.841	1	0.999	1.97148e-09	2.23005e-282	1
RPS24	0.00149138	2.646e-38	0.257335	-0.201751	-0.561733	-0.359983	0.997	1	0.924	0.112552	2.08167e-36	1
COX6B1	0.531832	4.59755e-22	0.258076	-0.245749	-0.469591	-0.223843	0.876	0.818	0.414	1	2.09223e-20	1
FTH1	0.631635	0.118022	0.258319	-0.0159084	0.277521	0.293429	1	1	0.999	1	1	1
PNRC1	1.09386e-05	2.83255e-48	0.25951	0.672396	0.97299	0.300594	0.259	0.727	0.652	0.0021719	2.7151e-46	1
PTMA	0.0981248	2.19137e-29	0.260976	-0.072828	-0.408065	-0.335237	0.997	1	0.924	1	1.31235e-27	1
CITED2	0.0659065	5.31525e-15	0.261638	0.110336	-0.304854	-0.41519	0.383	0.364	0.105	1	1.89222e-13	1
LRRK2	0.00923693	8.28321e-09	0.262776	0.3519	0.150597	-0.201303	0.023	0.273	0.113	0.478442	2.36157e-07	1
ENY2	0.0706121	4.85457e-06	0.264054	0.072137	-0.193326	-0.265463	0.51	0.636	0.232	1	0.000127007	1
LAPTM5	0.0375302	0.000147221	0.264357	0.452369	0.156427	-0.295943	0.899	1	0.912	1	0.00367578	1
CXCL8	0.00100837	3.25256e-79	0.265208	1.72866	2.21805	0.489383	0.032	0.273	0.627	0.0828478	6.09526e-77	1
RPS15A	4.82618e-07	2.32231e-123	0.265981	-0.71863	-0.956408	-0.237778	1	1	0.908	0.000156298	7.52091e-121	1
TMEM147	0.0999281	1.9943e-18	0.266775	0.0963787	-0.222386	-0.318765	0.346	0.455	0.083	1	8.04399e-17	1
PHPT1	0.362069	1.3096e-33	0.266811	-0.0835443	-0.423966	-0.340422	0.464	0.545	0.075	1	9.10088e-32	1
LGALS2	0.0265397	0.00192443	0.267242	0.287362	0.0517796	-0.235582	0.023	0.182	0.051	1	0.0464833	1
IFIT2	5.88451e-12	2.07198e-112	0.267309	1.94239	2.08234	0.139949	0.412	1	0.875	6.54299e-09	5.90727e-110	1
SELENOH	0.962511	2.4703e-19	0.267588	-0.0313479	-0.337769	-0.306421	0.582	0.727	0.2	1	1.03911e-17	1
RPS27	1.10992e-11	8.95243e-245	0.268413	-0.979258	-1.5245	-0.545243	1	1	0.962	1.12193e-08	1.06652e-241	1
MT2A	0.000182146	6.86568e-140	0.268843	1.96913	1.82172	-0.147408	0.556	0.909	0.967	0.0208792	2.75926e-137	1
GDI2	0.0152739	2.67363e-05	0.269871	0.285954	-0.0606404	-0.346595	0.314	0.545	0.179	0.72993	0.000679241	1
CTSS	0.0210654	5.67026e-55	0.270383	-0.375471	-0.509996	-0.134525	0.988	1	0.921	0.940669	6.26301e-53	1
AQP9	7.85912e-06	8.54199e-65	0.271033	0.764105	0.777528	0.0134224	0.092	0.636	0.557	0.00169133	1.23349e-62	1
CCDC25	0.424842	0.000795787	0.271818	0.206236	-0.0550354	-0.261272	0.107	0.364	0.037	1	0.0193477	1
PSME4	0.0990262	0.00016746	0.272678	0.190772	-0.0767147	-0.267487	0.124	0.273	0.034	1	0.00417173	1
EIF2S2	0.00855846	4.44567e-19	0.273053	-0.321331	-0.330605	-0.00927351	0.611	0.364	0.247	0.450291	1.85137e-17	1
C6orf48	0.08906	1.74294e-58	0.274654	-0.323245	-0.381399	-0.058154	0.369	0.091	0.024	1	2.12964e-56	1
SERINC3	0.0804204	0.0152011	0.275999	0.256364	-0.0232242	-0.279589	0.179	0.273	0.111	1	0.357087	1
FNDC3B	0.0666003	1.48845e-24	0.276113	0.29331	0.415879	0.122569	0.242	0.455	0.438	1	7.41048e-23	1
EPB41	0.05633	0.0696224	0.276924	0.284549	0.0343678	-0.250181	0.023	0.182	0.043	1	1	1
EEF1A1	2.15378e-07	7.04995e-81	0.27706	-0.448521	-0.852686	-0.404165	1	1	0.986	7.56249e-05	1.35934e-78	1
RPL12	0.00119467	4.23086e-100	0.27736	-0.433385	-0.868309	-0.434924	1	1	0.927	0.094541	1.07732e-97	1
CD81	0.184873	1.75549e-32	0.277643	-0.0547712	-0.598252	-0.543481	0.697	0.636	0.22	1	1.18299e-30	1
TAX1BP1	0.265471	4.1632e-14	0.278097	0.143877	-0.229103	-0.37298	0.533	0.727	0.217	1	1.43019e-12	1
C19orf24	0.745261	8.87452e-13	0.27939	0.105921	-0.169743	-0.275664	0.277	0.455	0.075	1	2.89939e-11	1
FYB1	1.65364e-06	5.18463e-59	0.280184	0.955015	0.740742	-0.214273	0.21	0.727	0.573	0.000463534	6.40532e-57	1
HLA-B	3.46865e-08	2.1196e-92	0.280702	0.684001	1.02844	0.344436	0.988	1	1	1.4646e-05	4.9443e-90	1
LAMTOR2	0.00353655	6.45265e-35	0.280937	-0.265389	-0.405442	-0.140053	0.571	0.364	0.124	0.220915	4.62884e-33	1
HADHB	0.00198306	1.28343e-20	0.281539	-0.216069	-0.290004	-0.0739347	0.375	0.182	0.07	0.142562	5.56713e-19	1
AKIRIN2	0.11266	6.5644e-26	0.284299	0.246772	0.385923	0.139151	0.193	0.455	0.388	1	3.48122e-24	1
EIF6	0.757119	2.09576e-13	0.284721	0.129195	-0.204772	-0.333967	0.354	0.545	0.113	1	7.02597e-12	1
ZNHIT1	0.00202468	2.20683e-21	0.285358	-0.264017	-0.304722	-0.0407052	0.429	0.182	0.1	0.14462	9.76302e-20	1
AC026369.3	0.00783091	2.05111e-109	0.289518	-0.0334669	-0.667808	-0.634341	0.582	0.364	0.01	0.417798	5.65446e-107	1
TFPT	0.295479	3.88357e-14	0.289928	0.0819808	-0.226021	-0.308002	0.271	0.364	0.053	1	1.33689e-12	1
RPL11	0.00060032	1.21413e-103	0.290532	-0.34231	-0.885361	-0.543051	0.997	1	0.945	0.0544154	3.23998e-101	1
ARL8B	0.235609	1.42596e-21	0.290978	0.183764	0.378766	0.195002	0.187	0.364	0.37	1	6.40187e-20	1
RPL35A	3.7539e-06	2.28136e-100	0.291638	-0.627237	-0.81047	-0.183233	0.997	1	0.895	0.000894421	5.89916e-98	1
MS4A6A	0.00388551	5.48494e-15	0.29266	0.434191	0.280177	-0.154014	0.271	0.455	0.322	0.236945	1.95055e-13	1
CLEC12A	0.0109565	4.00873e-62	0.293212	-0.207849	-0.571114	-0.363265	0.62	0.364	0.095	0.554951	5.34877e-60	1
MINOS1	0.000501711	2.83521e-45	0.29377	-0.401374	-0.547344	-0.14597	0.692	0.364	0.158	0.0472718	2.5355e-43	1
HK3	0.0738568	5.84158e-06	0.294024	0.207001	-0.114664	-0.321664	0.222	0.364	0.084	1	0.000151995	1
LINC02154	0.00039967	2.71852e-18	0.295801	-0.288402	-0.263979	0.0244228	0.176	0	0.01	0.0392111	1.08993e-16	1
CD8A	0.0345462	0.0529435	0.29641	0.43244	0.0132569	-0.419183	0.003	0.182	0.01	1	1	1
FPR3	0.00974837	1.43902e-11	0.297947	0.37114	0.267729	-0.103411	0.058	0.273	0.169	0.502591	4.49031e-10	1
IFI6	0.0011853	7.06883e-24	0.298136	0.860899	0.366085	-0.494815	0.83	1	0.945	0.094363	3.44729e-22	1
ARHGDIB	0.898948	3.72265e-15	0.300862	-0.0535271	-0.322636	-0.269109	0.718	0.818	0.357	1	1.32951e-13	1
ATP5MG	0.0545383	3.25469e-52	0.301425	-0.565646	-0.777611	-0.211964	0.939	0.727	0.39	1	3.34051e-50	1
SYTL3	0.0147763	0.0114689	0.302843	0.295849	0.031474	-0.264375	0.014	0.273	0.032	0.714339	0.271133	1
COPE	0.571662	1.10725e-09	0.303878	0.124597	-0.19356	-0.318157	0.467	0.727	0.202	1	3.23137e-08	1
SARAF	0.456896	1.16749e-11	0.304784	-0.0551284	-0.320658	-0.265529	0.614	0.636	0.244	1	3.64984e-10	1
RPS23	7.59477e-06	1.28728e-133	0.304874	-0.402905	-0.986611	-0.583706	0.997	1	0.914	0.00164506	4.82469e-131	1
NUDT22	0.642554	0.0988512	0.30537	0.221944	-0.0530528	-0.274996	0.086	0.364	0.032	1	1	1
SF1	0.101884	0.00076652	0.309486	0.318226	-0.0698079	-0.388034	0.225	0.545	0.116	1	0.0186498	1
SLCO2B1	0.0511386	1.07158e-48	0.313616	-0.217612	-0.39391	-0.176298	0.435	0.273	0.043	1	1.04212e-46	1
RPS15	2.38619e-05	8.56579e-126	0.314752	-0.421141	-0.955399	-0.534258	1	1	0.934	0.00416734	3.00768e-123	1
MORF4L1	0.694607	1.45171e-24	0.316936	-0.0668773	-0.427184	-0.360306	0.677	0.727	0.226	1	7.23838e-23	1
INHBA	7.02341e-09	1.87087e-123	0.318146	-0.806544	-1.06472	-0.258179	0.718	0.091	0.034	3.54175e-06	6.11828e-121	1
RPLP2	7.11387e-09	6.47483e-189	0.318208	-0.918515	-1.12615	-0.207631	0.997	1	0.926	3.54175e-06	4.07511e-186	1
HIGD2A	0.162078	7.57153e-12	0.319678	0.181695	-0.252888	-0.434583	0.539	0.727	0.204	1	2.37819e-10	1
SHTN1	0.611654	1.63688e-10	0.319718	0.0819808	-0.209123	-0.291104	0.277	0.455	0.061	1	4.89699e-09	1
COX5B	0.43443	1.46113e-15	0.322527	-0.106975	-0.395091	-0.288116	0.824	0.818	0.379	1	5.30924e-14	1
RPS27L	0.242244	1.81699e-31	0.324047	-0.351394	-0.600055	-0.248661	0.844	0.727	0.38	1	1.1746e-29	1
MCTS1	0.281938	3.54547e-16	0.324617	0.142605	-0.215727	-0.358333	0.297	0.455	0.058	1	1.31553e-14	1
COX7A2	0.00436002	1.08531e-20	0.326108	-0.532669	-0.325173	0.207496	0.844	0.545	0.438	0.257867	4.73857e-19	1
HSPA5	0.0190018	7.13305e-08	0.326481	0.305124	0.0879406	-0.217184	0.265	0.364	0.208	0.871343	1.98116e-06	1
ASCL2	0.0266859	1.07073e-12	0.327445	0.298693	0.109137	-0.189557	0.012	0.273	0.092	1	3.49132e-11	1
TNFSF10	3.02834e-13	4.40391e-121	0.327854	2.08418	1.95083	-0.133354	0.147	1	0.787	4.39201e-10	1.39906e-118	1
ALAS1	0.0827589	1.10764e-29	0.328097	-0.0123514	-0.315496	-0.303145	0.357	0.273	0.053	1	6.72998e-28	1
ATP1B1	0.000284538	1.95565e-55	0.329161	-0.352266	-0.614157	-0.261892	0.49	0.273	0.036	0.0300977	2.17449e-53	1
RPL8	0.00151845	5.02772e-57	0.329404	-0.262143	-0.603707	-0.341565	0.997	1	0.909	0.113567	5.86397e-55	1
NRIP1	0.0464451	0.00429895	0.329554	0.362782	-0.0381048	-0.400887	0.184	0.455	0.106	1	0.102796	1
N4BP2L2	0.00452696	2.12739e-22	0.331101	0.0486461	-0.271692	-0.320338	0.562	0.364	0.213	0.265388	9.78806e-21	1
DHX58	0.0246014	5.15256e-07	0.331251	0.310515	0.154139	-0.156376	0.063	0.364	0.159	1	1.39057e-05	1
LSP1	0.0774228	7.15445e-12	0.335009	-0.0765637	0.244417	0.320981	0.51	0.455	0.468	1	2.2493e-10	1
NCF1	0.100886	2.89837e-51	0.33565	0.612351	0.805118	0.192767	0.352	0.727	0.602	1	2.90333e-49	1
TAF7	0.217624	1.14289e-05	0.337044	0.257871	0.131887	-0.125985	0.107	0.273	0.179	1	0.000295073	1
UBE2B	0.00175857	1.30295e-26	0.337306	0.485298	0.490813	0.00551502	0.285	0.636	0.493	0.12808	7.09014e-25	1
CST3	2.21985e-06	3.53012e-122	0.339618	-0.659266	-1.05972	-0.400453	1	1	0.93	0.00059238	1.13225e-119	1
AGRP	0.00775935	9.41176e-59	0.339755	-0.298075	-0.377955	-0.0798801	0.334	0.091	0.005	0.415455	1.15422e-56	1
KAT8	0.19345	4.67973e-43	0.340044	-0.132089	-0.337465	-0.205375	0.36	0.273	0.027	1	4.02324e-41	1
TAF1D	0.0374593	3.5754e-09	0.341259	0.296796	-0.0710533	-0.367849	0.199	0.273	0.085	1	1.02637e-07	1
NCOR1	0.461863	7.54108e-06	0.342751	0.227859	-0.0909059	-0.318765	0.202	0.455	0.084	1	0.000195605	1
SNX10	0.0327286	2.02416e-18	0.342832	0.487446	0.112622	-0.374824	0.68	0.909	0.485	1	8.15459e-17	1
ABCG1	0.00268667	6.41793e-26	0.342839	-0.171005	-0.340013	-0.169008	0.363	0.182	0.051	0.178398	3.40896e-24	1
LSM4	0.0756683	1.65298e-25	0.343483	-0.103919	-0.28572	-0.181801	0.329	0.273	0.047	1	8.62889e-24	1
RPL21	3.94544e-31	0	0.345841	-1.6914	-1.89239	-0.200991	1	0.909	0.8	4.38694e-27	0	1
ZBTB8OS	0.150867	5.79517e-23	0.347435	0.0337028	-0.311431	-0.345134	0.438	0.455	0.105	1	2.74587e-21	1
CMTM2	0.772315	0.000134464	0.347636	-0.0114614	0.252353	0.263815	0.012	0	0.12	1	0.00336231	1
RPL18	0.0857446	9.63245e-18	0.348774	-0.07876	-0.346843	-0.268083	0.963	1	0.893	1	3.77567e-16	1
SKP1	0.553836	1.07705e-27	0.349364	-0.127449	-0.480899	-0.35345	0.744	0.727	0.279	1	6.03815e-26	1
CANX	0.0612331	2.91937e-05	0.349692	0.193333	-0.102449	-0.295782	0.366	0.545	0.191	1	0.000739981	1
UFC1	0.00121296	9.62467e-27	0.350258	-0.30394	-0.296055	0.00788469	0.395	0.091	0.074	0.0956519	5.26312e-25	1
MAFK	0.244474	0.0194861	0.351271	0.273376	0.038397	-0.234979	0.035	0.182	0.059	1	0.45646	1
CCT8	0.00272927	6.08e-20	0.35216	-0.268222	-0.255026	0.013196	0.352	0.091	0.075	0.180635	2.59681e-18	1
IVNS1ABP	0.0198419	8.44504e-15	0.352812	0.130448	0.490947	0.360498	0.245	0.455	0.396	0.900692	2.96528e-13	1
RPS13	0.173978	4.46478e-47	0.357371	-0.121618	-0.564156	-0.442538	0.997	1	0.939	1	4.13699e-45	1
RABGGTB	0.0586288	1.19703e-32	0.357494	0.0463182	-0.323526	-0.369845	0.38	0.364	0.047	1	8.09926e-31	1
BHLHE41	0.0304679	8.10959e-63	0.358636	-0.00321571	-0.422399	-0.419183	0.406	0.273	0.012	1	1.09519e-60	1
BAZ2B	0.502411	0.0365701	0.360604	0.26362	-0.0482208	-0.31184	0.164	0.455	0.093	1	0.850083	1
MYL12A	0.735732	1.76468e-10	0.361035	0.154196	0.30431	0.150114	0.939	1	0.949	1	5.26986e-09	1
PARVG	0.344155	9.13665e-09	0.361411	0.204074	-0.174748	-0.378823	0.282	0.455	0.088	1	2.59601e-07	1
PLAU	0.0115326	2.64026e-16	0.361993	0.0174423	0.940772	0.92333	0.213	0.273	0.394	0.578484	9.85138e-15	1
RPS8	0.000115525	2.44112e-85	0.363623	-0.569381	-0.801427	-0.232047	1	1	0.944	0.0145418	4.96515e-83	1
PSAP	0.0756691	4.30518e-35	0.363699	-0.290313	-0.428917	-0.138603	0.994	1	0.964	1	3.10839e-33	1
CSNK2B	0.0017663	4.85454e-27	0.364208	-0.269619	-0.305748	-0.0361286	0.455	0.182	0.099	0.128084	2.68101e-25	1
MTIF3	0.0095688	6.0854e-38	0.371351	-0.355233	-0.332081	0.0231522	0.429	0.091	0.081	0.494097	4.75388e-36	1
STX12	0.0413234	1.52816e-06	0.372509	0.127664	-0.176158	-0.303822	0.308	0.364	0.1	1	4.07148e-05	1
LEPROT	0.0563377	9.41288e-08	0.372676	-0.0619799	-0.252402	-0.190422	0.401	0.364	0.135	1	2.60137e-06	1
CD59	0.0666782	8.3499e-21	0.376465	-0.0788449	-0.26036	-0.181515	0.363	0.273	0.087	1	3.65043e-19	1
RPS7	0.103439	2.15392e-28	0.377047	-0.133861	-0.440478	-0.306617	0.96	1	0.835	1	1.24305e-26	1
TFRC	4.07666e-06	1.60192e-90	0.378671	-0.707454	-0.880708	-0.173254	0.634	0.182	0.042	0.0009609	3.65996e-88	1
KMO	0.431021	2.89833e-12	0.381232	0.132708	-0.186925	-0.319634	0.233	0.364	0.044	1	9.2605e-11	1
DAPP1	0.0198462	2.54666e-06	0.381626	0.290681	0.208976	-0.0817057	0.147	0.364	0.226	0.900692	6.7313e-05	1
LEPROTL1	0.133656	6.83136e-13	0.381771	-0.0730911	-0.288165	-0.215074	0.435	0.455	0.111	1	2.24506e-11	1
AXL	0.029021	2.20831e-72	0.381961	-0.253979	-0.524588	-0.270609	0.496	0.273	0.028	1	3.64667e-70	1
SPI1	0.0253818	6.74277e-10	0.383447	0.403429	0.0308753	-0.372553	0.752	0.909	0.567	1	1.98691e-08	1
ELOB	0.335512	1.07918e-41	0.383684	-0.353843	-0.702528	-0.348685	0.934	0.818	0.413	1	9.06757e-40	1
PABPC1	0.414288	8.22395e-18	0.386099	-0.252717	-0.253243	-0.000525637	0.836	0.818	0.742	1	3.23117e-16	1
LYAR	0.394687	2.3472e-05	0.386922	0.188537	-0.103764	-0.292301	0.179	0.364	0.061	1	0.000597677	1
CALM2	5.06592e-05	2.31236e-94	0.3879	-0.669928	-0.793668	-0.123741	0.951	0.909	0.582	0.00761188	5.58938e-92	1
SELL	0.00869377	6.66469e-49	0.388143	0.418175	0.678278	0.260104	0.014	0.273	0.376	0.455256	6.53865e-47	1
NDUFV2	0.206159	1.69618e-09	0.388908	0.245363	-0.246345	-0.491708	0.429	0.636	0.141	1	4.92423e-08	1
MYH9	0.0520074	0.0011606	0.388924	0.414076	0.0449618	-0.369114	0.167	0.455	0.157	1	0.028074	1
LPL	0.00134075	7.56779e-69	0.388967	-0.180502	-0.416472	-0.235971	0.369	0.091	0.003	0.103526	1.17413e-66	1
IQSEC1	0.225782	0.0262985	0.391902	0.230057	-0.035056	-0.265113	0.147	0.364	0.083	1	0.614312	1
EIF2AK2	0.00647667	1.30095e-27	0.393368	0.509281	0.412749	-0.096533	0.231	0.545	0.413	0.355918	7.26899e-26	1
SRI	0.0494044	2.82761e-12	0.393712	0.0632798	-0.220338	-0.283618	0.418	0.455	0.146	1	9.05189e-11	1
IFITM2	2.76793e-11	1.88911e-208	0.395274	1.82957	2.66555	0.835984	0.138	0.727	0.962	2.42973e-08	1.53695e-205	1
YPEL3	0.10714	0.00616805	0.396377	0.276157	0.067974	-0.208183	0.035	0.182	0.068	1	0.146544	1
KIAA1551	0.128205	4.17997e-26	0.396934	0.286482	0.60721	0.320728	0.081	0.182	0.373	1	2.23448e-24	1
ARPC1B	0.0696311	6.22698e-27	0.397384	-0.476467	-0.487457	-0.0109906	0.816	0.636	0.357	1	3.42761e-25	1
EIF1	0.432504	0.0562037	0.397388	-0.28797	0.105407	0.393378	0.997	1	0.98	1	1	1
AES	0.0453683	0.000270186	0.402662	0.227859	-0.0629281	-0.290787	0.207	0.364	0.105	1	0.00667105	1
RNF149	0.061831	7.96862e-06	0.402886	0.274813	0.0707143	-0.204099	0.585	0.636	0.484	1	0.000206534	1
ANP32A	0.316388	5.9426e-17	0.402989	0.191198	0.626784	0.435586	0.308	0.455	0.437	1	2.26546e-15	1
APOBEC3G	0.00108835	8.33599e-12	0.407352	0.447398	0.145666	-0.301732	0.046	0.455	0.131	0.0874796	2.61338e-10	1
CRYBG1	0.0551845	0.0049952	0.410495	0.349749	0.0344521	-0.315297	0.086	0.455	0.092	1	0.119188	1
NAP1L1	0.0262899	9.77045e-65	0.411309	-0.241852	-0.529828	-0.287976	0.634	0.364	0.103	1	1.4048e-62	1
PPP4C	0.0159486	2.56543e-07	0.412945	0.32976	0.0775455	-0.252215	0.216	0.636	0.214	0.758911	6.99715e-06	1
HMOX1	0.589439	7.6261e-20	0.413089	0.103721	0.749168	0.645447	0.256	0.455	0.409	1	3.24056e-18	1
RPL36	0.000256912	1.35142e-78	0.413439	-0.383936	-0.728334	-0.344398	0.997	1	0.897	0.0278241	2.5044e-76	1
FCGR3A	0.024168	9.92389e-09	0.414354	0.372748	0.0347062	-0.338042	0.634	0.727	0.482	1	2.81729e-07	1
COPS5	0.194604	0.325021	0.417352	0.270775	-0.0239259	-0.294701	0.104	0.364	0.068	1	1	1
SERPINB6	0.0283178	1.4973e-30	0.419046	-0.155878	-0.372914	-0.217036	0.447	0.364	0.071	1	9.4415e-29	1
PSMA2	4.83396e-05	1.03191e-57	0.419303	-0.465581	-0.454742	0.0108389	0.542	0.091	0.065	0.00735805	1.25169e-55	1
MTRNR2L12	1.36657e-08	3.45354e-57	0.419517	1.17702	0.814036	-0.362979	0.009	0.545	0.417	6.33122e-06	4.05669e-55	1
DDX60L	0.00752082	1.87788e-59	0.419925	0.745604	0.899866	0.154262	0.236	0.636	0.656	0.403981	2.3549e-57	1
RWDD1	0.0659498	1.0665e-15	0.422006	0.109353	-0.183814	-0.293167	0.386	0.455	0.137	1	3.89652e-14	1
CNIH4	0.24137	6.31413e-12	0.422205	0.214714	-0.0757916	-0.290505	0.386	0.636	0.188	1	1.99451e-10	1
RNF13	0.112203	2.35446e-19	0.423403	0.232554	0.324232	0.0916787	0.403	0.545	0.457	1	9.91638e-18	1
FABP5	0.233708	3.00272e-40	0.424134	-0.22618	-0.341428	-0.115248	0.85	0.727	0.332	1	2.44894e-38	1
HEXA	0.00137329	1.47079e-31	0.426226	-0.326245	-0.342834	-0.0165882	0.542	0.182	0.146	0.105308	9.58224e-30	1
APLP2	0.0151072	3.11451e-18	0.426623	-0.443608	-0.326719	0.116889	0.79	0.545	0.382	0.723	1.24271e-16	1
ZC3HAV1	0.664068	2.43941e-20	0.427326	0.168015	0.469011	0.300996	0.127	0.273	0.366	1	1.04995e-18	1
CTSH	0.260364	2.04561e-20	0.428243	0.0454815	-0.333839	-0.37932	0.562	0.636	0.177	1	8.83879e-19	1
PCMT1	0.363724	1.47232e-17	0.428928	0.0712855	-0.209104	-0.280389	0.308	0.455	0.066	1	5.72402e-16	1
RPLP1	0.0441964	2.65241e-56	0.428962	-0.0691956	-0.678228	-0.609032	1	1	0.982	1	3.04043e-54	1
CD55	0.122343	4.81084e-18	0.429131	0.26362	0.341986	0.0783662	0.161	0.364	0.327	1	1.90136e-16	1
RPS9	7.95457e-06	4.88982e-59	0.429484	-0.576046	-0.596105	-0.0200592	0.991	0.909	0.911	0.00169158	6.06356e-57	1
ATRAID	0.552531	1.91175e-29	0.429944	-0.0278857	-0.325594	-0.297708	0.401	0.455	0.062	1	1.15317e-27	1
HIF1A	0.000418785	1.75955e-80	0.431667	0.620894	0.938223	0.317329	0.069	0.545	0.592	0.0407271	3.37318e-78	1
SNRPB2	0.138051	2.34862e-37	0.432512	-0.161077	-0.355326	-0.194249	0.591	0.455	0.17	1	1.78865e-35	1
CRTAP	0.773308	6.85372e-09	0.432599	0.108126	-0.164008	-0.272135	0.262	0.455	0.078	1	1.95736e-07	1
RTRAF	0.0847521	4.32896e-08	0.437754	0.168015	-0.170961	-0.338977	0.32	0.455	0.112	1	1.20838e-06	1
RAB13	0.649116	4.26152e-22	0.43814	-0.0650787	-0.267404	-0.202325	0.36	0.364	0.082	1	1.94462e-20	1
LAMP3	0.000917028	2.38452e-13	0.439682	0.371816	0.158404	-0.213411	0.003	0.273	0.107	0.0772458	7.96202e-12	1
LILRB3	0.0447647	4.84999e-32	0.439991	0.323638	0.42128	0.097642	0.098	0.455	0.363	1	3.22916e-30	1
PYGL	0.537396	3.9193e-05	0.440661	0.131201	-0.122663	-0.253864	0.173	0.364	0.047	1	0.000991175	1
RNF144B	0.135215	0.118765	0.442426	0.339222	0.0134848	-0.325737	0.092	0.273	0.077	1	1	1
CYB5A	0.419255	8.75082e-17	0.445377	0.0800851	-0.232906	-0.312991	0.346	0.455	0.086	1	3.32083e-15	1
SAMD9L	5.92924e-05	2.68168e-44	0.445531	0.797334	0.658179	-0.139155	0.294	0.727	0.587	0.00867464	2.36023e-42	1
IL18	0.156631	8.36444e-14	0.446619	0.211598	-0.181675	-0.393274	0.216	0.273	0.033	1	2.84416e-12	1
DARS	0.196326	0.00593783	0.44851	0.176646	-0.0925568	-0.269203	0.19	0.364	0.081	1	0.141275	1
LST1	0.00478311	5.8637e-65	0.451108	-0.470885	-0.83729	-0.366404	0.919	0.818	0.364	0.277962	8.54128e-63	1
GPD1	4.75208e-05	2.94165e-66	0.451694	-0.241289	-0.407692	-0.166404	0.36	0.091	0.001	0.00730484	4.4002e-64	1
RPS28	0.00119233	2.03169e-44	0.45269	-0.360435	-0.561783	-0.201348	1	1	0.978	0.094541	1.79765e-42	1
H2AFZ	0.0773531	4.8875e-25	0.454566	-0.0353894	-0.410734	-0.375344	0.622	0.545	0.2	1	2.48904e-23	1
EVL	0.176502	1.03742e-19	0.457994	-0.0205369	-0.452121	-0.431584	0.519	0.545	0.113	1	4.39152e-18	1
MCEMP1	0.00103819	5.52188e-120	0.458262	-0.294974	-1.289	-0.994031	0.853	0.545	0.144	0.0847609	1.72143e-117	1
PSMD7	0.133347	2.71985e-05	0.459573	0.249539	-0.0902601	-0.339799	0.291	0.545	0.144	1	0.000690456	1
CLNS1A	0.256026	5.04739e-06	0.461638	0.19574	-0.110438	-0.306178	0.182	0.364	0.054	1	0.000131948	1
MIA2	0.210696	0.02743	0.462632	0.289124	-0.0360669	-0.325191	0.089	0.364	0.039	1	0.640296	1
CD300LF	0.18847	7.27538e-13	0.463665	0.0772608	-0.17292	-0.250181	0.228	0.273	0.046	1	2.38863e-11	1
PRPF38B	0.398194	6.69428e-22	0.465523	0.0154282	-0.272688	-0.288116	0.34	0.364	0.065	1	3.03398e-20	1
MPHOSPH6	0.325494	8.57076e-23	0.466809	0.00038432	-0.249797	-0.250181	0.3	0.273	0.048	1	4.02103e-21	1
GIMAP2	0.220663	0.0133774	0.466829	0.257871	-0.0113313	-0.269203	0.118	0.455	0.079	1	0.314691	1
NDUFA13	0.00414604	2.4244e-96	0.468173	-0.473839	-0.799511	-0.325673	0.79	0.545	0.11	0.248461	5.90297e-94	1
APIP	0.0451241	3.50544e-29	0.468542	-0.120113	-0.29276	-0.172646	0.357	0.273	0.047	1	2.08062e-27	1
APC	0.411558	0.649457	0.469446	0.227235	-0.0254006	-0.252635	0.081	0.273	0.047	1	1	1
SCPEP1	0.0550886	9.06717e-11	0.469825	0.00799936	-0.276053	-0.284053	0.401	0.364	0.119	1	2.74708e-09	1
ARPC3	0.493039	0.166305	0.475563	0.114577	-0.136763	-0.251341	0.905	1	0.793	1	1	1
HLA-A	2.51136e-05	3.87523e-54	0.476392	0.796571	0.737631	-0.0589401	0.991	1	0.997	0.0043631	4.18337e-52	1
HIST2H2AA4	0.000227697	8.36615e-40	0.477249	0.238284	0.751468	0.513184	0.003	0.273	0.306	0.0250669	6.79002e-38	1
IFI16	0.000219335	5.02078e-45	0.477866	0.62609	0.624223	-0.00186685	0.349	0.636	0.599	0.0243879	4.47803e-43	1
AKR1A1	0.0571145	1.52458e-16	0.478069	0.0751002	-0.239104	-0.314204	0.476	0.545	0.152	1	5.72051e-15	1
CHMP3	0.700791	1.36716e-21	0.479302	-0.025957	-0.287577	-0.26162	0.383	0.455	0.083	1	6.14612e-20	1
LPXN	0.772164	3.90477e-16	0.481418	0.107391	-0.277256	-0.384647	0.375	0.545	0.083	1	1.44243e-14	1
MRPS16	0.811935	2.05995e-07	0.481908	0.150974	-0.13238	-0.283354	0.233	0.455	0.073	1	5.64152e-06	1
TREM2	0.0148714	1.25064e-78	0.482186	-0.28306	-0.551171	-0.268111	0.504	0.182	0.027	0.717893	2.33059e-76	1
CLEC4A	0.194644	4.852e-14	0.485124	0.172191	-0.183669	-0.355859	0.323	0.455	0.091	1	1.65998e-12	1
RPL34	6.50237e-09	8.65885e-178	0.488672	-0.901512	-1.24299	-0.34148	1	1	0.959	3.35168e-06	4.89548e-175	1
GBP2	0.153055	8.63709e-34	0.490003	0.292068	0.529466	0.237398	0.199	0.455	0.45	1	6.05268e-32	1
DYNC1I2	0.390996	5.80914e-31	0.492016	-0.115282	-0.30311	-0.187828	0.415	0.273	0.092	1	3.72645e-29	1
SMIM7	0.412063	4.45572e-06	0.493302	0.160543	-0.0902509	-0.250794	0.15	0.273	0.045	1	0.000116755	1
GABARAPL2	0.0890315	4.67052e-11	0.493954	-0.0644961	0.331651	0.396147	0.51	0.545	0.427	1	1.43194e-09	1
SMCO4	0.108474	1.97585e-07	0.494483	0.137244	-0.16675	-0.303993	0.438	0.545	0.199	1	5.41564e-06	1
MALAT1	0.0321074	8.97744e-11	0.497456	0.319535	0.515299	0.195764	1	1	1	1	2.72237e-09	1
CD274	0.00143107	7.43117e-23	0.497698	0.460974	0.4633	0.00232582	0.084	0.455	0.34	0.108491	3.49622e-21	1
EMC4	0.301572	0.00459064	0.498085	0.227566	-0.0629393	-0.290505	0.153	0.455	0.069	1	0.109692	1
PSMB6	0.824223	3.0264e-05	0.49812	0.099578	-0.171969	-0.271547	0.372	0.636	0.159	1	0.000766528	1
STAT1	0.0508895	7.31412e-46	0.503419	0.428974	0.616217	0.187243	0.314	0.636	0.566	1	6.61185e-44	1
MIER1	0.0162346	2.00231e-08	0.504555	0.382153	0.150568	-0.231586	0.167	0.545	0.224	0.77142	5.63163e-07	1
SP100	0.00167423	1.682e-25	0.505724	0.432167	0.379955	-0.0522118	0.21	0.545	0.397	0.123012	8.76663e-24	1
HNRNPA2B1	0.197841	0.00610078	0.508906	0.298693	0.10103	-0.197663	0.631	0.909	0.64	1	0.145049	1
XAF1	7.58275e-07	1.09767e-65	0.509529	0.800132	0.794914	-0.00521854	0.153	0.818	0.591	0.000234202	1.63459e-63	1
GMFG	0.00605774	2.36374e-28	0.513692	-0.47626	-0.446504	0.0297553	0.821	0.545	0.353	0.33622	1.3571e-26	1
CLIC1	0.0275723	2.73101e-43	0.515351	0.496519	0.496753	0.000234195	0.853	1	0.883	1	2.36619e-41	1
PPT1	0.0533834	2.95847e-19	0.519794	-0.0991453	-0.334828	-0.235683	0.542	0.455	0.177	1	1.24133e-17	1
FKBP2	0.452484	1.60799e-26	0.522395	-0.135786	-0.307057	-0.17127	0.424	0.364	0.101	1	8.67925e-25	1
MGST3	0.000622726	9.04852e-124	0.522847	-0.43567	-1.0656	-0.629926	0.896	0.636	0.145	0.0558394	2.98843e-121	1
CHP1	0.00456411	7.88538e-23	0.52534	-0.27627	-0.269569	0.00670055	0.354	0.091	0.069	0.267096	3.70469e-21	1
HCST	0.0186853	5.23367e-24	0.525646	-0.381927	-0.597314	-0.215388	0.816	0.636	0.315	0.860643	2.56357e-22	1
RHOA	0.689611	1.99158e-18	0.525955	0.153042	0.355214	0.202173	0.726	0.818	0.804	1	8.04399e-17	1
DTX3L	0.0143592	2.86614e-25	0.526479	0.478454	0.351759	-0.126695	0.112	0.455	0.316	0.697206	1.47996e-23	1
COPS9	0.000353365	4.21663e-54	0.531749	-0.38155	-0.515038	-0.133488	0.657	0.273	0.126	0.0354391	4.52264e-52	1
KDELR1	0.215861	2.25229e-05	0.537848	0.155593	-0.110103	-0.265696	0.216	0.364	0.083	1	0.000573948	1
PGLS	0.0486047	7.75101e-13	0.540136	-0.109617	-0.255725	-0.146108	0.424	0.364	0.125	1	2.54229e-11	1
VPS28	0.920204	3.19141e-17	0.543956	-0.00733773	-0.329163	-0.321825	0.501	0.636	0.128	1	1.22786e-15	1
TGM2	0.00297846	3.20961e-30	0.545893	-0.381859	-0.463957	-0.0820974	0.473	0.182	0.1	0.19259	1.99744e-28	1
UGP2	0.0112102	7.48292e-26	0.5467	-0.256498	-0.308158	-0.0516595	0.409	0.182	0.086	0.564008	3.96203e-24	1
RPS21	0.292773	1.80535e-09	0.546895	0.021033	-0.251907	-0.27294	0.977	1	0.909	1	5.23662e-08	1
POLR2G	0.0045984	1.92605e-23	0.548379	-0.23745	-0.266327	-0.0288775	0.326	0.091	0.05	0.268162	9.31121e-22	1
SF3A2	0.197334	0.187204	0.550017	0.326864	-0.00329247	-0.330157	0.049	0.364	0.04	1	1	1
IFIT1	2.03118e-11	9.47703e-125	0.550244	1.70271	1.80587	0.103165	0.331	1	0.865	1.88205e-08	3.25902e-122	1
ATP5F1B	0.537883	2.12095e-14	0.55087	0.152072	-0.259126	-0.411198	0.473	0.636	0.161	1	7.37518e-13	1
MAP4K4	0.818724	8.16825e-10	0.551068	0.0174423	0.290419	0.272976	0.061	0.091	0.213	1	2.39427e-08	1
IFI44	0.0195419	9.84277e-34	0.551081	0.362662	0.504685	0.142022	0.239	0.545	0.473	0.890517	6.88313e-32	1
C19orf53	0.020375	1.0844e-24	0.553451	-0.140733	-0.345324	-0.204591	0.513	0.364	0.129	0.918445	5.43945e-23	1
PYCARD	0.607221	4.64493e-24	0.55395	-0.0383213	-0.559619	-0.521298	0.767	0.727	0.247	1	2.27854e-22	1
SENP6	0.26691	0.110644	0.555528	0.275983	-0.0253461	-0.301329	0.098	0.364	0.059	1	1	1
HCAR2	0.117105	1.48246e-12	0.555645	0.195258	0.562595	0.367337	0.354	0.273	0.385	1	4.801e-11	1
DSTN	6.87728e-05	1.63905e-57	0.557293	-0.463921	-0.46974	-0.00581824	0.527	0.091	0.057	0.00955856	1.96668e-55	1
PNPLA6	0.00243924	2.39183e-51	0.557675	-0.251414	-0.522962	-0.271547	0.582	0.364	0.075	0.165378	2.41357e-49	1
RPL39	0.0150146	3.19115e-32	0.56445	-0.35732	-0.487681	-0.130361	1	1	0.969	0.721672	2.14611e-30	1
DPYSL2	0.0568008	6.24042e-55	0.566034	-0.339729	-0.420205	-0.0804765	0.47	0.182	0.057	1	6.87002e-53	1
TNNI2	0.0597139	3.0766e-27	0.567923	-0.0791239	-0.283245	-0.204121	0.311	0.273	0.031	1	1.70475e-25	1
RAP1B	0.580723	0.000240978	0.570796	-0.0690313	-0.261186	-0.192155	0.591	0.636	0.284	1	0.00595429	1
SUMO1	0.0845729	2.58114e-07	0.571904	0.143323	-0.18898	-0.332303	0.352	0.455	0.117	1	7.02851e-06	1
SUMO3	0.694183	3.01528e-15	0.573117	0.0366	-0.248012	-0.284612	0.403	0.545	0.114	1	1.08151e-13	1
HSPB1	0.0260559	1.92526e-37	0.574048	-0.468795	-0.27027	0.198525	0.726	0.455	0.284	1	1.46959e-35	1
TRIM25	0.518556	6.60793e-16	0.575314	0.0915503	0.3539	0.26235	0.141	0.273	0.303	1	2.43022e-14	1
VMO1	0.00110165	1.41093e-108	0.576259	-0.297382	-0.710184	-0.412802	0.599	0.273	0.016	0.0881238	3.82638e-106	1
SNX6	0.0149426	4.19684e-14	0.577668	0.467126	0.256429	-0.210697	0.231	0.545	0.319	0.719265	1.44027e-12	1
SLC31A2	0.354934	1.95677e-07	0.580325	0.257302	0.0659174	-0.191384	0.225	0.455	0.211	1	5.36775e-06	1
ACER3	0.0372788	6.20529e-15	0.582883	-0.0874573	-0.25586	-0.168403	0.311	0.273	0.057	1	2.19501e-13	1
NME3	0.10684	3.72445e-16	0.583014	0.088742	-0.170055	-0.258797	0.236	0.273	0.04	1	1.37735e-14	1
G0S2	0.000325182	2.98273e-50	0.584141	0.812372	1.53323	0.720861	0.035	0.364	0.524	0.0333757	2.96116e-48	1
PSMB10	0.0109802	1.33465e-13	0.584509	0.275571	0.0849213	-0.19065	0.28	0.636	0.249	0.554951	4.49698e-12	1
BTG1	0.0239339	1.61941e-16	0.586041	0.463132	0.207626	-0.255506	0.386	0.545	0.357	1	6.06269e-15	1
SNHG8	0.187023	3.0986e-26	0.594389	-0.0591204	-0.297121	-0.238001	0.36	0.364	0.055	1	1.66174e-24	1
YBX1	0.000277246	1.01594e-66	0.594749	-0.445326	-0.630123	-0.184797	0.965	0.909	0.755	0.0295742	1.54039e-64	1
SLAIN2	0.361959	0.187545	0.605857	0.21668	-0.0402638	-0.256944	0.092	0.273	0.043	1	1	1
BEX4	0.00404646	2.40635e-40	0.606797	-0.175984	-0.31798	-0.141997	0.337	0.182	0.018	0.244525	1.96736e-38	1
KATNBL1	0.915761	1.19199e-05	0.608416	0.0120804	0.3488	0.33672	0.072	0.091	0.168	1	0.000307273	1
LSM8	0.30263	3.01155e-12	0.608849	0.0902375	-0.220453	-0.310691	0.346	0.455	0.096	1	9.60384e-11	1
EIF3L	0.00269011	3.02912e-35	0.610981	-0.243203	-0.345393	-0.10219	0.409	0.182	0.051	0.178398	2.19657e-33	1
PRDX3	0.0285509	1.5073e-14	0.611218	0.102558	-0.186541	-0.289099	0.349	0.364	0.105	1	5.26483e-13	1
SCD	0.00033972	3.89511e-109	0.613065	-0.558697	-0.692479	-0.133782	0.599	0.091	0.023	0.0345058	1.06499e-106	1
TKT	0.00814399	2.02859e-54	0.619099	-0.0601159	-0.640965	-0.580849	0.7	0.455	0.139	0.430521	2.21136e-52	1
AC103591.3	0.670194	1.5739e-06	0.619391	0.273376	0.108315	-0.165061	0.032	0.273	0.074	1	4.19e-05	1
FCGRT	0.00532133	4.32289e-87	0.619917	-0.366722	-0.892889	-0.526167	0.853	0.636	0.184	0.305514	9.12649e-85	1
CRIP1	5.16264e-09	1.314e-172	0.621751	-1.77745	-1.70762	0.0698311	0.873	0.091	0.096	2.82312e-06	7.06951e-170	1
DAZAP2	0.00222641	2.53631e-22	0.623199	0.292304	0.320687	0.0283832	0.294	0.727	0.412	0.15409	1.16534e-20	1
SREK1IP1	0.0108119	7.92571e-28	0.62591	-0.272254	-0.278072	-0.00581824	0.354	0.091	0.059	0.550614	4.46584e-26	1
UBE2E2	0.462645	1.31964e-16	0.629908	0.077689	-0.235194	-0.312883	0.282	0.364	0.049	1	4.9852e-15	1
CCDC88A	0.312529	1.16516e-33	0.630582	-0.0231953	-0.437998	-0.414803	0.576	0.545	0.143	1	8.13102e-32	1
NUCB1	0.045748	9.58791e-10	0.631726	0.18567	-0.120751	-0.306421	0.424	0.545	0.198	1	2.80056e-08	1
LIMA1	0.0954635	1.58161e-39	0.6327	-0.199229	-0.270746	-0.0715172	0.268	0.091	0.012	1	1.27127e-37	1
STAT3	0.0228417	2.60576e-18	0.633414	0.357865	0.313937	-0.0439278	0.133	0.455	0.298	1	1.04597e-16	1
ATG3	0.012788	1.37482e-22	0.63561	0.306824	0.347126	0.0403027	0.231	0.545	0.385	0.633831	6.39608e-21	1
BCAP31	0.0978302	2.63684e-12	0.636039	-0.0536988	-0.325917	-0.272218	0.62	0.545	0.248	1	8.4737e-11	1
GPSM3	0.155549	1.0995e-06	0.636039	0.186034	-0.0888729	-0.274907	0.444	0.636	0.252	1	2.93877e-05	1
HLA-DMA	0.000227505	1.89624e-139	0.638351	-0.558697	-1.12845	-0.569758	0.951	0.636	0.175	0.0250669	7.53009e-137	1
SCIMP	0.256723	1.54078e-12	0.638582	0.0440016	-0.206065	-0.250066	0.305	0.364	0.087	1	4.98114e-11	1
VAPA	0.0888244	1.05101e-14	0.63974	-0.0683736	-0.293045	-0.224672	0.533	0.455	0.191	1	3.67876e-13	1
CYTIP	0.0310895	8.09825e-08	0.640126	0.463623	0.0783616	-0.385262	0.084	0.455	0.11	1	2.24363e-06	1
EIF4A2	0.442444	1.05734e-30	0.64024	-0.0732957	-0.360087	-0.286791	0.548	0.545	0.136	1	6.69251e-29	1
CUTA	0.0593896	2.7175e-30	0.641646	-0.0234556	-0.31368	-0.290224	0.461	0.364	0.102	1	1.69752e-28	1
NAA38	0.131197	4.1305e-18	0.644484	-0.0488588	-0.287503	-0.238644	0.395	0.364	0.1	1	1.64221e-16	1
RPL37	0.0103262	1.0004e-52	0.644573	-0.209963	-0.603667	-0.393704	0.994	1	0.94	0.529111	1.03957e-50	1
ATP5F1D	0.219077	1.45034e-20	0.646897	0.0419333	-0.304662	-0.346595	0.571	0.636	0.177	1	6.27485e-19	1
PRDX1	0.179731	1.50879e-26	0.647025	-0.0688796	-0.644657	-0.575778	0.882	0.727	0.404	1	8.17022e-25	1
RAB11FIP1	0.239426	1.00023e-16	0.650228	0.125547	-0.198442	-0.32399	0.303	0.364	0.074	1	3.78284e-15	1
NDUFB7	0.515027	8.38272e-27	0.650643	-0.0125688	-0.370132	-0.357563	0.49	0.545	0.1	1	4.59439e-25	1
BNIP3L	0.264805	0.00573057	0.65186	0.214932	-0.0671032	-0.282035	0.268	0.545	0.152	1	0.136441	1
GNB2	0.00644729	9.12852e-20	0.655308	0.350554	0.212385	-0.138169	0.372	0.727	0.403	0.355475	3.86912e-18	1
RPL41	0.000174233	2.50155e-100	0.656845	-0.53351	-1.0115	-0.477993	1	1	0.988	0.0201104	6.41879e-98	1
RIPK1	0.0634325	0.000451454	0.657551	0.290183	0.0442817	-0.245901	0.017	0.273	0.05	1	0.0110567	1
AK2	0.18451	0.0167959	0.65949	0.268181	0.00248477	-0.265696	0.11	0.364	0.085	1	0.394273	1
SLC25A5	0.126578	4.93474e-22	0.661174	-0.0354626	-0.343497	-0.308034	0.55	0.545	0.158	1	2.24262e-20	1
RBMX	0.101477	3.10937e-29	0.661319	-0.178027	-0.275958	-0.0979311	0.337	0.182	0.052	1	1.85544e-27	1
MBOAT7	0.239477	3.11254e-13	0.665149	0.267835	0.228963	-0.038872	0.043	0.182	0.186	1	1.03206e-11	1
NDUFB4	0.0381867	6.93429e-29	0.665993	-0.292569	-0.375037	-0.0824674	0.559	0.364	0.163	1	4.07231e-27	1
CIB1	0.0572139	2.3301e-16	0.666909	-0.100739	-0.302286	-0.201547	0.553	0.455	0.194	1	8.70383e-15	1
BLOC1S1	0.0527906	1.13303e-17	0.666992	-0.140823	-0.356861	-0.216038	0.605	0.455	0.229	1	4.43077e-16	1
HSD17B11	0.133012	1.03703e-31	0.670501	-0.122237	-0.414151	-0.291914	0.51	0.455	0.1	1	6.80947e-30	1
NDUFB9	0.150901	1.06764e-21	0.671843	-0.204087	-0.297626	-0.0935388	0.539	0.455	0.193	1	4.81261e-20	1
CYSLTR1	0.046808	1.52119e-38	0.672456	-0.146936	-0.27946	-0.132524	0.329	0.182	0.025	1	1.19958e-36	1
SMAP2	0.0376843	3.68863e-07	0.672656	0.385964	0.120138	-0.265826	0.11	0.455	0.149	1	9.98713e-06	1
RBMS1	0.382467	3.59853e-19	0.674203	0.227859	0.268949	0.0410899	0.199	0.545	0.316	1	1.5061e-17	1
GPBP1	0.046157	1.11715e-09	0.676913	0.259582	0.247948	-0.011634	0.233	0.455	0.317	1	3.25742e-08	1
SPINT2	0.148233	6.88807e-38	0.682244	-0.227788	-0.302909	-0.075121	0.38	0.182	0.057	1	5.36835e-36	1
PDCD6IP	0.548546	7.16198e-10	0.685007	0.151245	-0.121132	-0.272376	0.297	0.455	0.118	1	2.10486e-08	1
FFAR2	0.0255479	1.82701e-40	0.685105	0.360387	0.673622	0.313235	0.012	0.182	0.347	1	1.49738e-38	1
SERINC1	0.182406	0.000318184	0.686216	0.286621	-0.0102	-0.296821	0.265	0.545	0.174	1	0.00783874	1
PA2G4	0.0656781	4.65671e-28	0.690969	-0.115282	-0.296797	-0.181515	0.421	0.273	0.091	1	2.65075e-26	1
FUOM	0.0375896	1.47169e-17	0.695972	-0.178609	-0.299173	-0.120564	0.383	0.273	0.09	1	5.72402e-16	1
HNRNPH1	0.0266656	2.76349e-17	0.697352	-0.204779	-0.301973	-0.0971941	0.378	0.182	0.1	1	1.06692e-15	1
EIF5B	0.095191	3.12704e-35	0.698695	-0.233872	-0.32994	-0.096068	0.447	0.182	0.1	1	2.26266e-33	1
CD53	0.00298449	3.88751e-25	0.702408	0.372242	0.413107	0.0408654	0.493	0.818	0.592	0.19259	1.99501e-23	1
HM13	0.0493474	6.65121e-20	0.704077	0.273376	0.242193	-0.0311822	0.098	0.455	0.229	1	2.83352e-18	1
PYURF	0.200571	4.44996e-18	0.706404	-0.03938	-0.295207	-0.255827	0.427	0.455	0.09	1	1.76501e-16	1
LCP1	0.140364	4.32145e-22	0.710436	0.30632	0.44157	0.13525	0.504	0.818	0.743	1	1.96927e-20	1
BTG3	0.140976	9.33074e-07	0.710634	0.265077	0.0656681	-0.199409	0.046	0.364	0.085	1	2.49996e-05	1
NDUFB2	0.259836	1.30597e-43	0.711471	-0.365283	-0.609051	-0.243768	0.844	0.727	0.275	1	1.13742e-41	1
SEPT11	0.00155041	1.585e-56	0.714021	-0.23745	-0.389651	-0.152201	0.392	0.182	0.013	0.115183	1.82944e-54	1
PSMB9	7.47662e-05	7.00546e-56	0.715116	0.692827	0.787559	0.0947317	0.424	0.909	0.701	0.0101795	7.92139e-54	1
SERTAD1	0.112266	2.45654e-12	0.717341	0.307816	0.150917	-0.156899	0.069	0.364	0.162	1	7.9019e-11	1
FIS1	0.556162	1.75716e-23	0.717865	0.021033	-0.349116	-0.370149	0.464	0.545	0.093	1	8.51944e-22	1
HLA-DQB1	4.89262e-09	7.85537e-194	0.718247	-0.711147	-1.51736	-0.806212	0.974	0.636	0.228	2.72005e-06	5.34758e-191	1
STOM	0.194549	0.00107845	0.720163	0.256846	0.021264	-0.235582	0.303	0.636	0.243	1	0.0261057	1
UBE2D3	0.237011	1.33321e-26	0.720477	0.129481	0.396148	0.266666	0.478	0.727	0.58	1	7.24296e-25	1
STX11	0.000905698	7.52001e-27	0.722774	0.484685	0.428876	-0.0558089	0.167	0.636	0.39	0.0764845	4.13254e-25	1
APOL1	0.135739	1.35274e-05	0.724327	0.334	0.12637	-0.207631	0.092	0.364	0.164	1	0.000347904	1
AGPAT2	0.417094	1.0731e-10	0.724706	0.210575	-0.194132	-0.404706	0.28	0.455	0.067	1	3.24233e-09	1
C9orf16	0.121639	1.26575e-48	0.726357	-0.197176	-0.568144	-0.370968	0.66	0.545	0.127	1	1.22382e-46	1
SSU72	0.412322	1.95037e-09	0.726793	0.153537	-0.134314	-0.287851	0.334	0.545	0.139	1	5.64255e-08	1
RAC2	0.0455612	2.86588e-11	0.729229	0.255676	0.168386	-0.0872903	0.372	0.545	0.327	1	8.82708e-10	1
CHURC1	0.103732	3.96714e-19	0.72954	-0.0108281	-0.273547	-0.262719	0.487	0.455	0.155	1	1.65829e-17	1
RPL30	0.777143	8.82919e-09	0.730211	0.300499	-0.25088	-0.551378	0.983	1	0.957	1	2.51293e-07	1
GPX4	0.511928	5.20127e-12	0.734075	0.00868312	-0.259243	-0.267926	0.934	0.909	0.697	1	1.64766e-10	1
DBNDD2	0.00603204	1.26679e-05	0.737121	0.310155	0.0212432	-0.288912	0	0.273	0.018	0.335351	0.000326304	1
OAS3	0.00222656	1.26521e-56	0.737137	0.447833	0.625504	0.177671	0.095	0.636	0.468	0.15409	1.47051e-54	1
GSTK1	0.0837021	2.65761e-22	0.737331	-0.144169	-0.317955	-0.173786	0.473	0.364	0.136	1	1.21939e-20	1
FERMT3	0.0590517	1.59998e-08	0.741338	0.259582	0.110617	-0.148965	0.239	0.545	0.235	1	4.51909e-07	1
RTN3	0.261851	1.19745e-26	0.741604	-0.133824	-0.350008	-0.216184	0.481	0.455	0.109	1	6.52667e-25	1
SSR3	0.0516523	1.52578e-22	0.744271	-0.1738	-0.278799	-0.104999	0.49	0.364	0.142	1	7.06881e-21	1
BRD4	0.239208	0.0131553	0.746017	0.298191	0.0395397	-0.258651	0.138	0.455	0.129	1	0.309684	1
SDHD	0.686724	2.33061e-06	0.747118	0.0862912	-0.200632	-0.286923	0.259	0.455	0.072	1	6.17002e-05	1
EVI2B	0.00992817	3.89955e-47	0.751615	-0.322007	-0.505072	-0.183064	0.66	0.364	0.165	0.510284	3.62332e-45	1
SELENOT	0.209904	1.94548e-07	0.752016	0.0670392	-0.235769	-0.302808	0.398	0.455	0.139	1	5.34119e-06	1
PLP2	0.170193	3.05326e-05	0.752468	0.353236	-0.0221086	-0.375344	0.193	0.455	0.122	1	0.000772743	1
SLC31A1	0.631708	1.57043e-11	0.753713	0.0798326	-0.182369	-0.262202	0.277	0.364	0.079	1	4.89121e-10	1
CD52	1.3588e-13	2.66153e-269	0.754074	-1.31315	-1.75895	-0.445803	0.977	0.636	0.491	2.38555e-10	4.43903e-266	1
CD163	0.0644644	3.44888e-13	0.758286	0.293578	0.131664	-0.161914	0.429	0.636	0.312	1	1.14131e-11	1
DST	0.000135055	6.78608e-34	0.765854	-0.253234	-0.244166	0.00906742	0.242	0	0.007	0.0165627	4.7857e-32	1
NCF2	0.0306171	8.33811e-15	0.766752	0.322647	0.0865765	-0.23607	0.527	0.727	0.398	1	2.93081e-13	1
ABHD5	0.0316262	2.17707e-29	0.774124	0.0102994	-0.369685	-0.379985	0.429	0.273	0.08	1	1.30612e-27	1
FTL	0.0129321	5.72722e-63	0.776033	-0.280461	-0.588451	-0.30799	1	1	1	0.639076	7.79767e-61	1
ATP6V1G1	0.0334531	1.25114e-47	0.778068	0.376754	0.633188	0.256434	0.51	0.818	0.682	1	1.18228e-45	1
ATP5PO	0.000374978	2.1809e-63	0.781483	-0.416561	-0.518752	-0.10219	0.536	0.182	0.049	0.0372267	3.00613e-61	1
TGOLN2	0.01825	1.11936e-37	0.7817	-0.149904	-0.422833	-0.272929	0.553	0.364	0.114	0.844332	8.62319e-36	1
IL6	0.0105202	1.86178e-09	0.782866	0.310155	0.0913395	-0.218815	0	0.182	0.049	0.537402	5.39561e-08	1
OAZ1	0.0507868	8.1694e-28	0.786223	-0.0859527	-0.438905	-0.352952	0.991	1	0.958	1	4.59539e-26	1
NDUFS8	0.499489	8.29985e-15	0.790746	0.0460741	-0.232541	-0.278615	0.34	0.455	0.077	1	2.92045e-13	1
SPAG9	0.274972	2.76522e-18	0.791455	0.221944	0.373544	0.151601	0.081	0.273	0.293	1	1.10599e-16	1
TNFSF13B	3.38265e-06	8.1387e-87	0.798807	1.04736	1.15562	0.108268	0.314	0.818	0.759	0.00082967	1.70744e-84	1
PREX1	0.0309903	7.95627e-11	0.799637	0.276157	0.184843	-0.0913147	0.032	0.273	0.144	1	2.4193e-09	1
ADA2	0.607892	0.00427801	0.802646	0.16864	-0.130998	-0.299638	0.389	0.636	0.204	1	0.102368	1
COX7A2L	0.333252	1.12985e-17	0.804213	0.0660427	-0.266129	-0.332172	0.372	0.455	0.079	1	4.42351e-16	1
TMEM230	0.0531521	9.63683e-25	0.804737	-0.0913398	-0.344858	-0.253519	0.447	0.364	0.089	1	4.84851e-23	1
C19orf70	0.261319	1.38402e-28	0.807452	-0.130352	-0.368428	-0.238076	0.476	0.455	0.096	1	8.05703e-27	1
LY6E	0.0020982	1.41008e-39	0.811482	0.88022	0.599336	-0.280885	0.847	1	0.951	0.147657	1.13613e-37	1
CDC42	0.406061	5.16177e-06	0.812309	-0.299144	-0.311912	-0.0127682	0.732	0.727	0.429	1	0.000134727	1
ENDOD1	0.104714	0.00303896	0.812468	0.293012	0.0329782	-0.260033	0.017	0.273	0.04	1	0.0730336	1
SDSL	0.138448	0.000240513	0.819195	0.313222	0.0579725	-0.255249	0.058	0.364	0.085	1	0.00594722	1
ST13	0.262595	1.50097e-22	0.826114	-0.201518	-0.369031	-0.167513	0.591	0.545	0.185	1	6.96354e-21	1
NPM1	0.405014	8.837e-31	0.836521	0.0244796	-0.461877	-0.486357	0.654	0.636	0.159	1	5.61478e-29	1
TNFSF14	0.329697	9.27204e-16	0.837538	0.155593	0.291074	0.135481	0.012	0.091	0.166	1	3.39503e-14	1
RPL28	0.972207	0.340625	0.839242	0.50454	0.000395214	-0.504145	1	1	0.995	1	1	1
CXCL1	0.136921	2.69873e-12	0.8395	0.0841337	0.270882	0.186749	0.003	0.091	0.115	1	8.6476e-11	1
PGAM1	0.336231	7.10423e-10	0.849366	0.291075	-0.0154224	-0.306498	0.259	0.545	0.165	1	2.09158e-08	1
PLSCR1	0.000422841	1.59672e-75	0.850239	0.669692	0.897806	0.228114	0.418	0.818	0.761	0.0409139	2.75968e-73	1
GIMAP4	0.0343184	4.57613e-24	0.856427	0.445747	0.300605	-0.145142	0.138	0.545	0.29	1	2.2481e-22	1
LYN	1.89602e-05	8.98658e-90	0.85781	0.703173	0.948715	0.245542	0.156	0.818	0.677	0.00349423	2.01185e-87	1
HNRNPA1	0.166599	1.17977e-18	0.857841	-0.116537	-0.325406	-0.208869	0.562	0.545	0.187	1	4.84054e-17	1
MSRB1	0.4831	1.96204e-09	0.858091	0.214059	0.253397	0.0393375	0.101	0.182	0.217	1	5.67139e-08	1
EPSTI1	0.000188371	3.98652e-61	0.860889	0.726321	0.722031	-0.00429068	0.303	0.727	0.612	0.021404	5.19447e-59	1
LMNA	0.264911	1.19967e-18	0.864174	0.102449	-0.270704	-0.373154	0.415	0.455	0.106	1	4.91613e-17	1
SOCS1	4.60992e-06	6.07924e-53	0.866019	0.943795	0.714564	-0.229231	0.026	0.636	0.342	0.00107534	6.33704e-51	1
RPL7	1.65942e-08	4.73487e-171	0.866972	-1.06347	-0.982751	0.0807194	0.968	0.636	0.537	7.58262e-06	2.507e-168	1
LAPTM4A	0.211883	4.62495e-21	0.868081	-0.094855	-0.355833	-0.260978	0.608	0.545	0.198	1	2.02993e-19	1
MYL6	0.0742085	9.04815e-20	0.870165	-0.169297	-0.370729	-0.201432	0.994	1	0.979	1	3.83994e-18	1
EEF1B2	0.226977	1.68808e-22	0.877904	-0.137127	-0.451847	-0.31472	0.712	0.636	0.234	1	7.78828e-21	1
GAA	0.364442	7.1245e-15	0.879262	0.138201	-0.302267	-0.440468	0.369	0.455	0.081	1	2.51218e-13	1
ENG	0.459094	2.59369e-07	0.879632	0.171929	-0.100793	-0.272722	0.205	0.364	0.072	1	7.0569e-06	1
RPL4	0.000887765	1.50799e-62	0.885286	-0.69961	-0.503504	0.196106	0.856	0.455	0.553	0.0757371	2.02016e-60	1
MBP	0.4865	1.62102e-09	0.887663	0.223186	0.2671	0.0439142	0.213	0.364	0.28	1	4.71014e-08	1
MYDGF	0.0585614	5.56297e-23	0.888144	-0.0697272	-0.370132	-0.300405	0.45	0.364	0.097	1	2.64713e-21	1
PI3	0.0208967	5.12572e-20	0.889777	0.167054	1.7067	1.53964	0	0.091	0.215	0.93564	2.19203e-18	1
MS4A4A	0.0562474	1.67462e-29	0.890636	0.204562	-0.310091	-0.514653	0.7	0.636	0.254	1	1.0138e-27	1
ANAPC16	0.0378459	2.73456e-28	0.892583	-0.1738	-0.328782	-0.154982	0.481	0.364	0.107	1	1.5673e-26	1
LAT2	0.599438	2.15159e-05	0.89539	0.197868	-0.0531784	-0.251047	0.236	0.455	0.13	1	0.000549126	1
CD46	0.0566389	2.21639e-20	0.899836	0.0269753	-0.266631	-0.293606	0.406	0.364	0.096	1	9.55743e-19	1
BAX	0.607444	7.79362e-11	0.899957	0.0907235	-0.187328	-0.278052	0.519	0.636	0.241	1	2.37201e-09	1
HCAR3	0.123454	7.68591e-19	0.90619	0.170101	1.03437	0.86427	0.297	0.455	0.476	1	3.18088e-17	1
TIMP2	0.337236	1.29467e-24	0.919786	-0.0217193	-0.400542	-0.378823	0.585	0.545	0.182	1	6.4747e-23	1
UQCRB	0.00519577	9.10065e-69	0.926572	-0.720526	-0.808188	-0.0876622	0.896	0.636	0.274	0.299853	1.39894e-66	1
PTPRC	0.474098	5.26199e-12	0.928722	0.188905	0.340127	0.151222	0.597	0.727	0.741	1	1.66374e-10	1
C4orf3	0.0477528	5.63048e-30	0.929878	0.273376	0.459974	0.186598	0.447	0.727	0.573	1	3.44616e-28	1
LPCAT1	0.242289	1.32178e-16	0.930261	0.158446	0.280374	0.121928	0.009	0.091	0.173	1	4.98763e-15	1
RPL23	9.31472e-11	1.15271e-176	0.930988	-1.11617	-1.09171	0.0244625	0.968	0.364	0.301	7.57832e-08	6.40851e-174	1
IFIT3	1.07899e-10	1.37985e-159	0.931822	1.73005	2.03942	0.309373	0.406	1	0.93	8.56951e-08	6.76877e-157	1
SQSTM1	0.00151283	1.10709e-43	0.932123	0.577865	1.12904	0.551172	0.398	0.727	0.697	0.113401	9.66734e-42	1
REEP5	0.356041	2.28996e-12	0.934672	-0.0484394	-0.290686	-0.242247	0.504	0.545	0.17	1	7.37319e-11	1
TNFSF12	0.0335422	1.78952e-34	0.944053	-0.19489	-0.26321	-0.0683192	0.274	0.091	0.016	1	1.27549e-32	1
RABGAP1L	0.345081	0.000476016	0.944897	0.278016	0.0681666	-0.209849	0.187	0.455	0.188	1	0.0116496	1
MPC2	0.0521211	3.96112e-30	0.947167	-0.220643	-0.261252	-0.0406097	0.3	0.091	0.035	1	2.44687e-28	1
GADD45B	0.000694427	3.21991e-53	0.948191	0.615546	0.978027	0.362481	0.069	0.545	0.489	0.0613541	3.39894e-51	1
MRPL57	0.168007	1.8532e-23	0.949733	-0.115282	-0.30657	-0.191288	0.412	0.364	0.088	1	8.97201e-22	1
GPRIN3	0.0777625	8.33994e-30	0.950631	-0.0812138	-0.284708	-0.203494	0.32	0.273	0.029	1	5.08584e-28	1
NAA20	0.0242467	3.6837e-26	0.954822	-0.161565	-0.272329	-0.110764	0.34	0.182	0.047	1	1.97235e-24	1
IRF1	0.00268303	4.72494e-48	0.956562	0.362782	0.82553	0.462748	0.179	0.636	0.534	0.178398	4.4903e-46	1
MAP1LC3B	0.00547742	4.61151e-32	0.965118	0.396143	0.637212	0.241069	0.288	0.727	0.548	0.312325	3.08269e-30	1
STK17A	0.0381562	5.72659e-16	0.965639	0.40132	0.161038	-0.240282	0.032	0.455	0.134	1	2.11074e-14	1
AC020656.1	0.0255345	5.3779e-32	0.967373	-0.377212	-0.405476	-0.0282638	0.331	0.091	0.043	1	3.56641e-30	1
MX1	1.96514e-10	3.54361e-143	0.968438	1.84403	1.60779	-0.236248	0.305	0.909	0.897	1.42503e-07	1.45931e-140	1
MGMT	0.0375402	4.99989e-29	0.969396	-0.127807	-0.257193	-0.129386	0.3	0.182	0.029	1	2.94667e-27	1
POLR2K	0.0804327	1.70143e-23	0.97121	-0.0638403	-0.312185	-0.248345	0.447	0.364	0.1	1	8.26123e-22	1
RNF213	1.03708e-05	2.5963e-102	0.97334	1.15077	1.39405	0.243279	0.366	0.818	0.901	0.00212233	6.81926e-100	1
ATP5PF	0.145235	1.96309e-33	0.978948	-0.23745	-0.376986	-0.139536	0.654	0.545	0.195	1	1.35856e-31	1
ATP5MD	0.284355	1.83519e-24	0.982817	-0.398718	-0.414614	-0.0158954	0.839	0.727	0.372	1	9.1096e-23	1
TENT5A	0.49846	0.00425728	0.983067	0.264159	0.0244417	-0.239717	0.216	0.455	0.175	1	0.101946	1
LAP3	0.00787655	5.42643e-39	0.985018	0.473156	0.463779	-0.0093777	0.354	0.727	0.519	0.41904	4.29951e-37	1
SERPINB1	0.0348753	5.78815e-23	0.988222	0.330534	0.424814	0.0942795	0.435	0.727	0.479	1	2.74587e-21	1
SPG21	0.17789	2.23981e-24	0.989402	-0.0967501	-0.250515	-0.153764	0.496	0.455	0.152	1	1.10686e-22	1
RPS10	5.2226e-12	2.57308e-215	0.989428	-1.24784	-1.44958	-0.201741	0.942	0.273	0.075	6.00725e-09	2.25869e-212	1
TMSB10	0.948819	0.109469	0.993532	0.395104	0.218754	-0.176351	1	1	1	1	1	1
HINT1	0.306231	3.43029e-20	0.996451	-0.128113	-0.372534	-0.24442	0.686	0.636	0.25	1	1.46886e-18	1
RNA28S5	1	1	0.997355	0.166231	0.392548	0.226317	0.078	0.273	0.596	1	1	1
MT-RNR2	1	1	0.999899	0.174285	0.39077	0.216485	0.069	0.273	0.58	1	1	1
IFITM3	4.56112e-33	0	1	2.46481	2.86139	0.396574	0.501	1	0.999	7.60726e-29	0	1
RNA18S5	1	0.262519	1	0.158242	0.424516	0.266275	0.086	0.273	0.661	1	1	1
HLA-E	1.74162e-07	2.50449e-117	1	1.03679	1.2436	0.206805	0.715	1	0.986	6.31468e-05	7.45914e-115	1
NDUFA7	0.00415629	1.14353e-36	1	-0.303408	-0.268878	0.0345303	0.291	0	0.025	0.248461	8.53346e-35	1
SNHG25	0.000385509	2.61386e-148	1	-0.680094	-0.669094	0.0109998	0.585	0	0.009	0.0379334	1.14724e-145	1
PCOLCE2	0.000448031	1.5405e-76	1	-0.425437	-0.414437	0.0109998	0.409	0	0.01	0.0428223	2.74794e-74	1
IGF1	0.0130546	6.26291e-76	1	-0.421664	-0.420363	0.00130039	0.32	0	0.001	0.643222	1.10535e-73	1
PLAC8	0.0850008	2.50075e-26	1	-0.38587	-0.415362	-0.0294916	0.473	0.182	0.148	1	1.34544e-24	1
PHLDA3	2.63323e-05	4.86448e-71	1	-0.338426	-0.422838	-0.0844123	0.398	0.091	0.003	0.00452766	7.87692e-69	1
ATP5MF	0.0957511	1.16338e-37	1	-0.359668	-0.519397	-0.159729	0.804	0.636	0.278	1	8.94168e-36	1
MRPL33	0.0565918	2.73159e-31	1	-0.18791	-0.366568	-0.178659	0.496	0.364	0.101	1	1.75903e-29	1
ALDH1A1	0.00108182	1.07456e-50	1	-0.171005	-0.391561	-0.220556	0.38	0.182	0.014	0.0871647	1.07318e-48	1
ETHE1	0.0843189	9.74801e-31	1	-0.102012	-0.355876	-0.253864	0.392	0.364	0.047	1	6.18183e-29	1
RSL24D1	0.0291021	2.42945e-50	1	-0.145883	-0.441184	-0.295302	0.522	0.364	0.062	1	2.41908e-48	1
ALOX5	0.00582525	7.40685e-64	1	-0.335282	-0.66316	-0.327878	0.703	0.455	0.118	0.328231	1.04249e-61	1
MDH1	0.00804105	7.94988e-64	1	-0.199992	-0.533927	-0.333934	0.602	0.364	0.07	0.425754	1.11422e-61	1
GSN	0.161892	5.15705e-26	1	-0.0609012	-0.45283	-0.391928	0.499	0.455	0.11	1	2.74798e-24	1

### Sheet: bal Plasmablasts
	g2_1_p_val	g3_1_p_val	g3_2_p_val	avg_logFC_g2_1	avg_logFC_g3_1	avg_logFC_g3_2	pct.1	pct.2	pct.3	g2_1p_val_adj	g3_1p_val_adj	g3_2p_val_adj
CD74	1.06878e-05	4.43953e-193	1.73764e-13	-0.489348	-1.74052	-1.25117	1	1	0.93	0.000958317	7.05188e-190	5.79624e-09
HLA-DQA2	0.004157	3.38598e-10	3.80201e-12	0.755082	-0.186245	-0.941327	0.076	0.333	0.02	0.18415	1.19141e-08	6.34118e-08
PILRA	5.24258e-11	4.60544e-21	1.60092e-11	0.161469	-0.280051	-0.44152	0.347	0.208	0.078	1.80285e-08	2.77299e-19	1.78006e-07
HLA-DRB1	1.25478e-29	1.11052e-284	6.06238e-11	-1.1624	-2.49147	-1.32907	0.997	0.833	0.424	3.80507e-26	1.85218e-280	5.05557e-07
CES1	2.7345e-05	6.2942e-67	2.61394e-10	0.209491	-0.75229	-0.961781	0.691	0.458	0.096	0.00212622	1.52142e-64	1.74386e-06
RPS26	0.00167071	8.12713e-25	5.25299e-10	-0.386776	0.531637	0.918412	0.856	0.917	0.96	0.0817154	5.88062e-23	2.9204e-06
HLA-DPA1	1.53748e-10	5.4671e-204	6.8753e-10	-0.716137	-1.87322	-1.15709	0.976	0.708	0.302	4.34623e-08	1.30262e-200	3.27628e-06
COMT	6.1781e-08	4.06797e-18	8.69283e-10	0.250313	-0.299733	-0.550046	0.467	0.417	0.155	1.02529e-05	2.1403e-16	3.47387e-06
EEF1A1	0.826056	3.42002e-80	9.37279e-10	0.158283	-0.523354	-0.681637	1	1	0.989	1	1.03711e-77	3.47387e-06
CD79A	3.07708e-05	2.57281e-14	1.09838e-09	0.771829	0.239549	-0.532281	0.003	0.25	0.206	0.00234879	1.1088e-12	3.60938e-06
TUBB4B	4.35339e-20	2.09905e-31	1.19025e-09	1.72994	0.78796	-0.941981	0.199	0.5	0.54	5.80864e-17	2.04134e-29	3.60938e-06
ALDH2	0.000134997	5.72064e-147	8.15295e-09	-0.388671	-1.11835	-0.729679	0.835	0.417	0.036	0.00886435	5.15739e-144	2.26632e-05
APOC1	5.94789e-30	1.53164e-269	9.60975e-09	-1.15864	-3.38435	-2.22571	0.997	0.667	0.188	1.98404e-26	1.27727e-265	2.37921e-05
PLD3	9.0273e-06	3.01044e-29	9.98559e-09	0.27112	-0.4322	-0.70332	0.474	0.292	0.138	0.000850632	2.59482e-27	2.37921e-05
SYNGR2	1.28653e-08	2.01968e-05	1.38961e-08	0.249592	-0.102301	-0.351893	0.395	0.333	0.299	2.52441e-06	0.000577792	3.09022e-05
TSPAN4	3.3637e-05	2.69086e-23	2.86959e-08	0.217309	-0.195328	-0.412637	0.21	0.208	0.018	0.00256171	1.81699e-21	5.98257e-05
C1QC	1.26882e-12	5.91314e-94	3.19311e-08	0.949482	-0.942842	-1.89232	0.784	0.292	0.09	6.41273e-10	2.24142e-91	6.26545e-05
HLA-DRB5	2.10921e-12	3.43322e-186	5.96064e-08	-0.766283	-1.88284	-1.11656	0.904	0.625	0.192	1.01967e-09	5.20555e-183	0.000110461
TUBA1A	3.24636e-14	8.16363e-09	7.15752e-08	1.20307	0.234859	-0.968213	0.241	0.458	0.234	2.08248e-11	2.6829e-07	0.00012566
KIF21A	3.1543e-12	1.41655e-10	7.60728e-08	0.733969	0.100541	-0.633428	0	0.375	0.077	1.38445e-09	5.10831e-09	0.000126878
TMEM176B	1.1184e-06	0.000375012	8.40619e-08	0.379014	-0.0723189	-0.451333	0.117	0.167	0.046	0.000126463	0.0103127	0.000133526
HLA-DQA1	5.649e-05	7.15707e-145	1.07388e-07	-0.568374	-1.51849	-0.950121	0.907	0.542	0.102	0.00406107	5.96846e-142	0.000162824
SERPING1	0.000768949	1.17724e-85	1.26009e-07	-0.00638802	-0.986178	-0.97979	0.718	0.375	0.105	0.0412377	3.81253e-83	0.000182752
RNASET2	3.25294e-06	1.57462e-30	1.35978e-07	0.0932504	-0.375006	-0.468257	0.491	0.333	0.113	0.000339088	1.46716e-28	0.000188992
RBP4	0.0001706	1.54715e-107	1.52051e-07	-0.0741946	-0.824367	-0.750173	0.581	0.208	0.002	0.010909	7.58944e-105	0.000202878
CFD	5.86871e-05	1.05992e-100	2.22281e-07	-0.285242	-1.04265	-0.757406	0.715	0.292	0.054	0.00419192	4.59167e-98	0.000285178
SPCS3	0.00491457	1.97139e-23	3.55487e-07	-0.0331223	0.791812	0.824934	0.234	0.125	0.625	0.211257	1.34753e-21	0.000439184
CALM2	0.151455	3.60305e-68	4.29479e-07	-0.0135905	-0.838672	-0.825081	0.931	0.792	0.452	1	9.03661e-66	0.000511648
C1QA	2.17311e-15	3.38998e-209	7.76754e-07	-1.07538	-2.37407	-1.29869	0.983	0.458	0.077	1.61085e-12	9.42329e-206	0.000893454
GSTA2	1.82113e-08	0.0100755	1.23485e-06	0.668663	0.0389287	-0.629734	0.003	0.292	0.026	3.49124e-06	0.262979	0.00135927
PRDX1	0.297243	1.90645e-29	1.26322e-06	0.156706	-0.436331	-0.593037	0.856	0.958	0.589	1	1.67792e-27	0.00135927
CAPG	1.38392e-09	8.83375e-116	1.70885e-06	-0.385642	-1.08238	-0.696739	0.866	0.292	0.125	3.3211e-07	4.83062e-113	0.00178132
ITM2B	0.000870714	2.04093e-89	1.78603e-06	-0.114187	-1.00672	-0.892537	0.962	0.667	0.466	0.0461755	6.94686e-87	0.00180535
C1QB	1.07729e-12	5.76869e-195	2.48052e-06	-0.928129	-2.40644	-1.47831	0.973	0.5	0.112	5.52847e-10	1.06903e-191	0.00243361
HLA-DMB	0.00538426	2.31516e-88	2.58952e-06	-0.248049	-0.680882	-0.432833	0.646	0.333	0.046	0.229378	7.72268e-86	0.00246796
TMEM176A	4.73692e-06	0.0546402	2.76911e-06	0.422259	-0.0151459	-0.437405	0.062	0.25	0.037	0.00047737	1	0.00247779
PRKAR1A	3.48003e-08	0.00388774	2.81403e-06	0.381838	-0.0480643	-0.429902	0.282	0.375	0.201	6.27478e-06	0.103169	0.00247779
PROS1	0.00219872	9.49813e-06	2.82268e-06	0.251984	-0.0616735	-0.313658	0.058	0.167	0.005	0.104032	0.000274074	0.00247779
MARCO	1.40575e-12	4.19678e-194	3.60267e-06	-1.09038	-1.81547	-0.725087	0.928	0.292	0.028	6.99875e-10	7.368e-191	0.00308139
AL133467.1	0.175342	8.28445e-16	3.69989e-06	0.189242	0.290083	0.100841	0	0.042	0.25	1	3.87037e-14	0.00308543
HLA-DQB1	1.88765e-13	4.67093e-198	4.31507e-06	-0.950099	-1.74778	-0.797681	0.976	0.417	0.089	1.08563e-10	9.738e-195	0.00351067
PLA2G16	0.00397401	6.58359e-49	4.74599e-06	-0.0794935	-0.474291	-0.394797	0.55	0.333	0.084	0.176513	1.09804e-46	0.00369111
HLA-DRA	4.15214e-34	8.8923e-291	4.75815e-06	-1.72062	-2.75079	-1.03016	0.997	0.708	0.435	2.30838e-30	2.9662e-286	0.00369111
KCNMA1	0.193418	6.98279e-14	5.35376e-06	0.186642	-0.116308	-0.30295	0.131	0.25	0.012	1	2.94469e-12	0.00405876
NEXN	3.46455e-06	0.0563547	5.54791e-06	0.39678	-0.0157368	-0.412517	0.086	0.292	0.058	0.000356688	1	0.00411248
PTTG1IP	1.14761e-06	0.00342301	5.83216e-06	0.325519	-0.057567	-0.383086	0.21	0.375	0.129	0.000128892	0.0910537	0.0042292
GPS1	1.79835e-06	0.365328	9.11285e-06	0.257604	0.05922	-0.198384	0.12	0.25	0.18	0.000192886	1	0.0064676
AZI2	0.000339932	0.00159032	9.90003e-06	0.235702	-0.106048	-0.341749	0.216	0.375	0.111	0.0196518	0.0430588	0.0068799
SKP1	0.000226101	3.10569e-23	1.17857e-05	0.100052	-0.385227	-0.485278	0.777	0.625	0.448	0.013788	2.08025e-21	0.00802318
IGLV3-19	0.895124	3.67626e-26	1.28426e-05	0	5.85074	5.85074	0	0	0.329	1	2.78702e-24	0.00856783
GCHFR	1.21725e-06	1.3836e-145	1.31715e-05	-0.578136	-1.26281	-0.684677	0.88	0.375	0.064	0.000134897	1.1834e-142	0.00861495
C2orf40	7.74328e-11	2.49022e-16	1.35171e-05	1.02664	0.187915	-0.838724	0	0.333	0.099	2.45993e-08	1.19692e-14	0.00867095
CETN2	1.96515e-07	4.26833e-05	1.42028e-05	0.473587	-0.0542589	-0.527846	0.234	0.375	0.131	3.00695e-05	0.00120558	0.0089389
SYNE2	3.33347e-09	1.15191e-20	1.49994e-05	0.643738	0.225864	-0.417875	0.007	0.292	0.191	7.26763e-07	6.81279e-19	0.00926543
C11orf88	2.94816e-12	2.32346e-23	1.66172e-05	0.93282	0.250646	-0.682174	0	0.375	0.141	1.32894e-09	1.57528e-21	0.0100782
CHST9	1.0094e-13	8.5123e-10	1.82141e-05	0.628609	0.107042	-0.521567	0	0.417	0.067	6.23529e-11	2.93939e-08	0.0108494
ABI3	0.00138592	1.82174e-07	1.97357e-05	0.216495	-0.10104	-0.317535	0.12	0.208	0.026	0.0692793	5.63708e-06	0.0115496
GRN	2.16142e-15	1.66052e-182	2.12274e-05	-0.825461	-1.56033	-0.734871	0.99	0.375	0.251	1.61085e-12	2.2156e-179	0.0120167
BLOC1S2	0.000110084	1.45635e-14	2.12544e-05	0.0731011	-0.230296	-0.303397	0.34	0.25	0.112	0.00735887	6.34197e-13	0.0120167
TMEM219	0.000818288	8.03118e-12	2.33074e-05	0.188692	-0.2597	-0.448393	0.505	0.5	0.244	0.0435337	3.07927e-10	0.0128015
UFC1	1.03805e-09	4.4813e-06	2.35209e-05	0.719621	0.148113	-0.571508	0.371	0.75	0.465	2.6232e-07	0.000131356	0.0128015
UBB	0.00441932	1.4031e-71	2.37939e-05	-0.353761	-0.77631	-0.422549	0.983	1	0.677	0.192952	3.83632e-69	0.0128015
NEAT1	0.000409207	3.29077e-20	2.43651e-05	-0.557621	0.562072	1.11969	0.866	0.5	0.757	0.0233732	1.90905e-18	0.0129008
DHX32	0.000365184	0.233844	2.47585e-05	0.240694	-0.0255846	-0.266278	0.048	0.208	0.022	0.0210388	1	0.0129042
SLC7A5	0.553446	1.14331e-23	2.53858e-05	-0.00684934	0.390571	0.39742	0.007	0	0.333	1	7.92877e-22	0.0130061
VPS29	0.000233791	1.30287e-15	2.57338e-05	0.0161937	-0.286811	-0.303005	0.526	0.375	0.266	0.014205	6.03607e-14	0.0130061
FABP4	7.48517e-19	2.62219e-214	2.73663e-05	-2.0122	-2.48576	-0.47356	0.945	0.208	0.008	7.80259e-16	8.74683e-211	0.0136005
LIME1	0.319498	2.63933e-27	2.77253e-05	0.040822	0.466844	0.426022	0	0.042	0.389	1	2.10119e-25	0.0136005
PDIA3	3.9661e-08	2.80708e-05	2.9584e-05	0.413331	0.174439	-0.238892	0.299	0.333	0.403	7.03708e-06	0.0007969	0.0143019
MZB1	0.0225659	1.78683e-44	3.15169e-05	0.949345	2.2698	1.32045	0.007	0.208	0.53	0.836367	2.52557e-42	0.0150187
SLC22A4	8.9311e-06	0.00782355	3.23496e-05	0.308197	0.0286406	-0.279557	0.01	0.167	0.035	0.000843951	0.205004	0.0151834
IGHV4-34	0.904375	5.38827e-25	3.2934e-05	0	4.86174	4.86174	0	0	0.309	1	3.93297e-23	0.0151834
CYB5A	9.67414e-07	1.34867e-07	3.3571e-05	0.557042	0.00252117	-0.554521	0.299	0.583	0.185	0.000112439	4.20223e-06	0.0151834
HSH2D	4.6241e-05	6.71915e-26	3.36832e-05	0.344876	0.306244	-0.0386327	0.003	0.167	0.294	0.00340499	5.04799e-24	0.0151834
APOE	4.55802e-17	1.24431e-205	3.51195e-05	-0.551949	-2.42536	-1.87341	0.99	0.333	0.065	4.0011e-14	3.1928e-202	0.0155835
GAPLINC	0.41852	6.74779e-42	3.55052e-05	-0.115325	-0.26468	-0.149355	0.268	0.167	0.004	1	8.96757e-40	0.0155835
CYTOR	0.120454	2.67121e-19	3.68245e-05	0.0622828	0.494181	0.431898	0.086	0.083	0.498	1	1.48013e-17	0.0158569
CYC1	0.00431909	8.45193e-06	3.70787e-05	-0.160785	0.313775	0.474561	0.21	0.042	0.457	0.189818	0.000244944	0.0158569
COPS7A	0.000237806	0.15215	3.7838e-05	0.258436	-0.0142085	-0.272644	0.062	0.292	0.044	0.0143705	1	0.0159767
CD320	0.669481	7.70368e-20	3.91521e-05	0.0170518	0.56695	0.549898	0.024	0.042	0.406	1	4.4002e-18	0.016325
CTSS	5.9596e-09	5.59535e-157	4.10951e-05	-0.785105	-1.43576	-0.650656	0.979	0.667	0.276	1.23475e-06	5.83263e-154	0.0167447
SNTN	1.00555e-10	1.86336e-24	4.11626e-05	0.980829	0.286479	-0.69435	0	0.333	0.144	2.9842e-08	1.33096e-22	0.0167447
GSTA1	1.44404e-12	1.77785e-13	4.5166e-05	1.29585	0.286652	-1.0092	0.003	0.417	0.099	7.08365e-10	7.3305e-12	0.0181518
DYNLT1	3.5267e-12	2.37756e-19	4.74191e-05	0.813821	0.37233	-0.441491	0.302	0.833	0.367	1.50821e-09	1.32401e-17	0.0188305
MYD88	0.00594816	0.00199106	4.96338e-05	0.251115	-0.0888452	-0.339961	0.179	0.417	0.088	0.251155	0.0537345	0.0194492
LIMA1	0.0411606	1.69746e-12	5.01434e-05	0.100133	-0.167929	-0.268062	0.213	0.25	0.05	1	6.63025e-11	0.0194492
MRPL43	1.61979e-07	0.000337265	5.44702e-05	0.295125	0.147029	-0.148096	0.175	0.292	0.308	2.50146e-05	0.00928231	0.0208846
CAT	0.122319	7.765e-40	5.55042e-05	-0.0247285	-0.352775	-0.328046	0.395	0.292	0.042	1	9.84856e-38	0.0210392
ADA2	0.115021	2.40362e-22	5.6182e-05	0.0841581	-0.330377	-0.414535	0.402	0.375	0.109	1	1.56903e-20	0.0210569
FAM104B	5.44792e-06	0.159582	5.87104e-05	0.301318	0.0293491	-0.271969	0.048	0.208	0.07	0.000537651	1	0.02176
MS4A7	3.98997e-10	5.43149e-153	6.69795e-05	-0.583066	-1.2677	-0.684636	0.914	0.292	0.091	1.07333e-07	5.32877e-150	0.024552
MSR1	2.42387e-05	2.892e-122	6.9308e-05	-0.536071	-0.994222	-0.458151	0.753	0.292	0.04	0.00190243	1.66325e-119	0.0251294
CD27	0.293491	1.06297e-25	7.24078e-05	0.360258	0.750219	0.389961	0.007	0.083	0.417	1	7.91459e-24	0.0258174
IFIT1	5.82782e-23	3.55796e-45	7.27535e-05	1.41913	0.798559	-0.620571	0.052	0.833	0.394	1.14352e-19	5.16012e-43	0.0258174
ISG20	3.43822e-09	2.7361e-128	7.36404e-05	0.716933	1.48624	0.769307	0.01	0.458	0.832	7.44733e-07	1.75515e-125	0.0258571
CKS2	0.00066097	2.51116e-08	7.79767e-05	0.230906	0.336597	0.105691	0.055	0.083	0.311	0.0359088	8.10103e-07	0.0270945
SPAG6	3.08704e-12	6.40863e-15	8.19261e-05	0.559616	0.114573	-0.445043	0	0.375	0.09	1.37299e-09	2.86559e-13	0.0281733
NUCB2	8.35634e-10	2.52288e-15	8.47629e-05	0.85932	0.430699	-0.428622	0.162	0.458	0.451	2.17768e-07	1.15598e-13	0.0288514
FOS	0.497527	2.15792e-25	8.87684e-05	-0.195346	0.648742	0.844088	0.206	0.125	0.441	1	1.59252e-23	0.0295465
MS4A6A	0.000121744	0.000500977	8.87763e-05	0.287263	-0.115626	-0.402889	0.203	0.208	0.095	0.00808969	0.0137427	0.0295465
HSD17B13	8.36227e-06	0.0865741	8.94624e-05	0.255933	0.00837827	-0.247555	0	0.167	0.008	0.000799256	1	0.0295465
PARAL1	0.0185112	2.14765e-55	9.0631e-05	-0.156462	-0.309412	-0.152949	0.32	0.125	0.001	0.701678	4.21408e-53	0.029639
MS4A4A	0.000884645	9.95099e-50	0.000100506	0.0844708	-0.461502	-0.545973	0.574	0.375	0.096	0.0466916	1.69355e-47	0.0325492
UBL3	0.00439269	0.0024826	0.000106133	0.23235	-0.0780239	-0.310373	0.175	0.417	0.088	0.192041	0.0664623	0.0340412
CTSC	1.50599e-06	8.76231e-96	0.000107568	-0.135908	-1.01248	-0.876568	0.935	0.5	0.246	0.000164705	3.5215e-93	0.034173
BLNK	1.21711e-05	1.2968e-08	0.000114813	0.363642	0.162239	-0.201404	0.014	0.208	0.169	0.0010684	4.23676e-07	0.0361227
CCL4L2	0.15245	4.40514e-22	0.000115872	-0.060018	0.990585	1.0506	0.058	0	0.248	1	2.82582e-20	0.0361227
JPT2	1.01092e-07	0.000126236	0.000117549	0.405744	0.0799215	-0.325822	0.027	0.292	0.096	1.60577e-05	0.00352668	0.0362421
MRPL37	0.00244706	0.0260701	0.000118428	-0.110502	0.179581	0.290083	0.107	0	0.294	0.114323	0.66997	0.0362421
SCD	7.11937e-07	2.73936e-101	0.00012104	-0.363919	-0.788029	-0.424109	0.649	0.167	0.026	8.66718e-05	1.23482e-98	0.0367049
MALAT1	2.58103e-07	7.71915e-05	0.00012437	-0.784876	0.265808	1.05068	1	0.958	0.984	3.79275e-05	0.00217289	0.0368126
TMEM14B	6.344e-05	0.00120902	0.000124622	0.395625	-0.00231337	-0.397939	0.323	0.583	0.297	0.00449292	0.0328414	0.0368126
LY86	0.0319277	9.74855e-71	0.000124706	-0.252001	-0.460825	-0.208823	0.471	0.208	0.013	1	2.62244e-68	0.0368126
JUN	0.392276	2.94761e-27	0.000127523	-0.112697	0.745627	0.858324	0.192	0.083	0.445	1	2.33547e-25	0.037314
SRM	0.147325	3.10134e-13	0.000136011	0.0763839	0.740756	0.664372	0.148	0.167	0.526	1	1.26314e-11	0.0390341
DRAM2	0.0191005	9.03286e-20	0.000137202	0.0457022	-0.269052	-0.314755	0.357	0.292	0.087	0.719616	5.15058e-18	0.0390341
RNF130	0.0024918	2.70159e-10	0.000137589	0.243978	-0.208784	-0.452762	0.381	0.458	0.153	0.116088	9.56656e-09	0.0390341
ATF4	0.00901896	2.53845e-06	0.00013899	-0.29957	0.178574	0.478143	0.292	0.042	0.415	0.362902	7.50667e-05	0.0390341
NGDN	3.03535e-06	0.0602386	0.000139253	0.356794	0.0244715	-0.332323	0.079	0.375	0.095	0.000317399	1	0.0390341
ALDH1A1	0.0073428	5.19246e-34	0.000140788	0.398817	-0.0802781	-0.479095	0.357	0.417	0.09	0.304266	5.48117e-32	0.0391357
PIM3	0.236882	5.23217e-22	0.000143637	-0.0437044	0.315012	0.358716	0.041	0	0.27	1	3.31805e-20	0.0395976
GGH	0.343642	1.84648e-12	0.000151941	0.000412456	0.400478	0.400066	0.038	0.042	0.371	1	7.20387e-11	0.0415433
H2AFX	0.00395466	2.02397e-15	0.000157187	0.0940128	0.295557	0.201544	0.024	0.042	0.292	0.175888	9.3251e-14	0.0425942
CYP4B1	1.18503e-09	1.26465e-12	0.000159138	0.847298	0.160654	-0.686644	0	0.292	0.082	2.9721e-07	4.96878e-11	0.0425942
ARHGAP18	5.63462e-05	4.37569e-18	0.000159615	0.219713	-0.197358	-0.417071	0.419	0.458	0.145	0.00405948	2.29497e-16	0.0425942
DCTN2	1.0035e-06	0.0167546	0.000166804	0.260657	0.0662854	-0.194372	0.124	0.25	0.185	0.000116228	0.432908	0.0441594
JAML	8.08183e-07	3.11371e-115	0.0001748	-0.445533	-0.632374	-0.186841	0.595	0.125	0.002	9.59379e-05	1.67523e-112	0.0459119
MME	0.0692485	1.10661e-40	0.000182754	-0.13582	-0.253603	-0.117783	0.216	0.083	0	1	1.44192e-38	0.047626
GOLGA4	5.50449e-06	0.00245315	0.000203961	0.25456	0.0946231	-0.159937	0.124	0.25	0.213	0.000540039	0.0657266	0.0523942
ALDOA	5.99888e-12	7.42478e-15	0.000205014	0.816839	0.378845	-0.437994	0.22	0.833	0.505	2.3822e-09	3.29785e-13	0.0523942
IQUB	9.20096e-06	9.86368e-07	0.000205763	0.318454	0.046957	-0.271497	0	0.167	0.041	0.000864554	2.9615e-05	0.0523942
HAX1	0.00185311	2.74889e-05	0.000210125	-0.143788	0.268067	0.411855	0.261	0.083	0.475	0.0893267	0.000781046	0.0530996
FFAR4	0.025091	2.55943e-46	0.000220741	-0.197277	-0.277319	-0.0800427	0.258	0.083	0	0.921763	3.86311e-44	0.0553629
HAGH	0.000215669	0.00680234	0.000239417	0.321101	-0.0307256	-0.351826	0.175	0.458	0.123	0.0133224	0.178807	0.0595988
RRM2	0.273319	5.63751e-11	0.000259203	-0.0204089	0.382649	0.403058	0.014	0	0.26	1	2.08482e-09	0.0640462
SLC1A5	0.00361042	0.000239193	0.000281432	-0.137818	0.215848	0.353666	0.131	0	0.281	0.16252	0.00661589	0.0690274
TALDO1	0.00257701	4.07111e-08	0.000285494	0.250699	-0.171514	-0.422213	0.491	0.542	0.334	0.11989	1.29952e-06	0.0695126
DERL3	0.717901	3.58972e-32	0.000289789	0.287995	1.23187	0.943879	0.024	0.125	0.49	1	3.59586e-30	0.0697247
FCGRT	4.48293e-05	3.1697e-117	0.000290546	-0.550414	-0.972432	-0.422018	0.821	0.375	0.076	0.00331568	1.79206e-114	0.0697247
PRKCSH	0.0015639	0.145858	0.00031561	-0.187463	0.0844708	0.271934	0.186	0	0.278	0.076716	1	0.0741906
WBP2	0.00094896	0.0021538	0.000315672	0.259749	-0.0521325	-0.311881	0.175	0.417	0.103	0.049693	0.0578457	0.0741906
HES1	0.944054	7.9711e-30	0.000315828	0	0.558241	0.558241	0	0	0.177	1	7.1669e-28	0.0741906
RPS15	7.74392e-12	3.13767e-27	0.000337237	-0.56852	-0.255497	0.313024	1	1	0.977	3.00365e-09	2.47431e-25	0.078318
SERPINB1	8.54816e-05	8.31595e-07	0.000338094	0.470538	0.0115845	-0.458954	0.32	0.625	0.224	0.00590354	2.50809e-05	0.078318
DUSP14	3.95933e-08	5.91007e-06	0.000343259	0.402035	0.060582	-0.341453	0.003	0.292	0.054	7.03708e-06	0.00017278	0.0789661
PPIC	0.00150039	1.33829e-20	0.00036126	0.0621879	-0.204732	-0.26692	0.261	0.208	0.041	0.0739267	7.88718e-19	0.082538
BNIP3L	0.177474	1.20081e-10	0.00037073	0.149199	-0.169956	-0.319155	0.254	0.375	0.073	1	4.35858e-09	0.0841254
PDE4DIP	0.00241175	0.0175333	0.000382916	0.277784	-0.0661047	-0.343888	0.172	0.375	0.096	0.113308	0.452327	0.0857115
KLF6	0.256664	9.30888e-46	0.000385588	0.0516057	0.770213	0.718607	0.21	0.333	0.512	1	1.37397e-43	0.0857115
CCDC170	3.24207e-08	4.71458e-06	0.000386201	0.542887	0.0984282	-0.444459	0.065	0.333	0.113	5.87748e-06	0.000138072	0.0857115
PLP2	0.00262207	9.30507e-06	0.000387997	-0.0318376	0.235919	0.267757	0.213	0.083	0.417	0.121647	0.000268968	0.0857115
PRDX2	0.685643	2.63392e-22	0.000412494	0.0634726	0.65589	0.592418	0.117	0.167	0.555	1	1.70601e-20	0.0905235
JUNB	0.64619	1.30996e-25	0.000426034	-0.118752	0.607853	0.726605	0.155	0.083	0.418	1	9.73194e-24	0.0928837
HLA-DMA	5.28199e-08	9.42918e-145	0.000430633	-0.745686	-1.19726	-0.45157	0.893	0.375	0.107	8.92046e-06	7.67144e-142	0.0932768
JCHAIN	0.0507079	1.91408e-46	0.000454624	2.29603	3.52656	1.23053	0.003	0.167	0.534	1	2.90219e-44	0.097838
DNAJC1	0.771197	4.59093e-20	0.000462983	0.00716278	0.407437	0.400274	0.069	0.083	0.448	1	2.643e-18	0.0980923
IER3	0.202254	2.20525e-17	0.000465532	-0.0502618	0.282081	0.332343	0.048	0	0.209	1	1.11964e-15	0.0980923
PROM1	2.17133e-08	0.000318603	0.000467206	0.377294	0.0377403	-0.339554	0	0.25	0.024	4.11528e-06	0.00879044	0.0980923
NRBP1	1.67261e-05	0.000230922	0.000467568	0.337866	0.104798	-0.233068	0.086	0.25	0.189	0.00138789	0.00639241	0.0980923
HLA-DPB1	2.26626e-23	1.28426e-224	0.000510647	-1.26822	-1.98827	-0.72005	0.997	0.583	0.233	4.72474e-20	4.75989e-221	0.106349
AC104699.1	9.37811e-07	9.92086e-13	0.000513301	0.432864	0.202745	-0.230119	0	0.25	0.189	0.00010938	3.93029e-11	0.106349
SKA2	0.128355	2.18438e-09	0.000517638	-0.0404095	0.222324	0.262734	0.038	0	0.257	1	7.41246e-08	0.106586
NPC2	0.000557153	4.25528e-65	0.000530088	-0.575154	-0.801934	-0.22678	0.893	0.667	0.284	0.030872	9.85717e-63	0.107907
IFI6	4.75857e-08	8.89146e-11	0.000532031	0.963165	0.326318	-0.636846	0.643	0.833	0.798	8.18165e-06	3.245e-09	0.107907
RARRES3	2.78926e-11	7.30671e-13	0.000534408	0.855526	0.300854	-0.554672	0.134	0.625	0.285	9.79384e-09	2.91194e-11	0.107907
MT-CO3	1.75315e-09	6.48113e-13	0.000536995	-0.747693	-0.155799	0.591894	1	0.917	0.965	4.06111e-07	2.58602e-11	0.107907
CD59	0.0106225	6.69225e-15	0.000542654	0.159162	-0.274112	-0.433274	0.416	0.375	0.139	0.420358	2.9844e-13	0.108391
APPL2	1.20501e-05	0.0461371	0.00056732	0.363642	0.02061	-0.343032	0.01	0.25	0.028	0.00106057	1	0.112643
VSIG4	2.80722e-06	2.78732e-124	0.000575776	-0.642637	-0.999999	-0.357362	0.756	0.25	0.037	0.000296331	1.6603e-121	0.113646
CD68	8.27074e-05	9.86975e-83	0.000583281	0.0291659	-0.799972	-0.829138	0.88	0.5	0.201	0.00574765	3.07687e-80	0.11445
TMEM35B	5.65455e-06	1.49936e-05	0.000611501	0.284252	0.0526589	-0.231593	0.003	0.208	0.055	0.000551517	0.000430044	0.119286
NCF1	1.48419e-08	1.58104e-10	0.000665859	0.614957	0.309308	-0.305649	0.179	0.458	0.391	2.87837e-06	5.69532e-09	0.129134
GPX4	0.238111	3.7573e-43	0.000674647	-0.256535	0.00265953	0.259195	0.969	0.833	0.504	1	5.1156e-41	0.130082
METTL3	0.000284702	0.018371	0.000682303	0.263912	0.0300439	-0.233868	0.021	0.208	0.053	0.0168383	0.473571	0.130802
ALOX5	0.000938169	2.82283e-93	0.000695843	-0.380287	-0.690854	-0.310566	0.636	0.25	0.034	0.0492827	1.05799e-90	0.132636
TNFRSF12A	0.432051	3.0915e-21	0.000701213	-0.0204089	0.505684	0.526093	0.021	0	0.171	1	1.87838e-19	0.1329
TAX1BP1	0.0883922	1.17765e-13	0.000720281	0.0749013	-0.298521	-0.373423	0.467	0.458	0.192	1	4.91034e-12	0.135342
CBX1	0.000431992	0.76116	0.000722213	0.285058	0.0164238	-0.268634	0.062	0.292	0.078	0.0244651	1	0.135342
IGLL5	0.0352559	3.30101e-26	0.000728539	0.792238	1.03022	0.237982	0	0.083	0.363	1	2.51396e-24	0.135765
SERTAD1	0.244757	1.22617e-16	0.000736331	-0.0437044	0.21903	0.262734	0.041	0	0.195	1	6.01489e-15	0.136454
TCEA1	0.00753419	2.77597e-10	0.000741528	0.0595318	0.351575	0.292043	0.241	0.167	0.526	0.310653	9.8091e-09	0.136658
ENKUR	1.48296e-09	9.83178e-16	0.000756012	0.559616	0.130522	-0.429094	0	0.292	0.096	3.50831e-07	4.58043e-14	0.137905
SOCS3	0.511725	1.25568e-18	0.000756562	-0.0204089	0.311934	0.332343	0.014	0	0.237	1	6.73404e-17	0.137905
ARPC5	0.00797675	2.13577e-24	0.000763856	0.0779561	-0.358237	-0.436193	0.619	0.5	0.245	0.324885	1.51904e-22	0.138478
ANKRD66	1.9052e-09	1.6801e-06	0.000778073	0.348307	0.0423593	-0.305947	0	0.292	0.037	4.32324e-07	5.0045e-05	0.140293
IARS	0.120215	2.28566e-09	0.000812872	-0.060018	0.218306	0.278324	0.052	0	0.244	1	7.7404e-08	0.145111
TXNIP	0.0539398	1.45622e-69	0.000814809	-0.344644	-0.974198	-0.629553	0.876	0.667	0.317	1	3.8248e-67	0.145111
LZTFL1	0.000510058	0.792997	0.000817843	0.242384	-0.0086807	-0.251065	0.072	0.208	0.061	0.028595	1	0.145111
PPDPF	2.7706e-05	3.79468e-14	0.000840286	0.526458	0.0174494	-0.509008	0.756	0.833	0.525	0.00214928	1.62281e-12	0.148304
STOML2	0.0656853	1.50426e-05	0.000846131	-0.0879731	0.262955	0.350928	0.127	0.042	0.37	1	0.00043108	0.148549
ATXN7L3B	2.28764e-05	0.0616854	0.000852368	0.284667	0.0234382	-0.261229	0.034	0.208	0.049	0.00180399	1	0.148861
EPHX1	9.99863e-05	0.00123601	0.000873795	0.34769	-0.0286184	-0.376309	0.137	0.25	0.077	0.00673787	0.0335474	0.151808
GLUL	0.677645	2.17038e-19	0.000952302	0.11098	-0.246661	-0.357641	0.732	0.75	0.355	1	1.21269e-17	0.16459
CCR10	0.546104	6.24328e-13	0.000963817	-0.00684934	0.266	0.272849	0.007	0	0.228	1	2.49709e-11	0.165041
ANXA6	0.0766559	7.55906e-19	0.000964803	0.0697862	0.324669	0.254883	0.01	0.042	0.315	1	4.08667e-17	0.165041
CLUAP1	9.64991e-06	2.21691e-07	0.00103273	0.360258	0.083505	-0.276753	0.014	0.208	0.078	0.000889585	6.84085e-06	0.175759
PTGES3	4.12972e-07	4.11288e-07	0.00104539	0.575677	0.153464	-0.422213	0.426	0.75	0.501	5.83708e-05	1.25062e-05	0.177011
S100A11	0.000995696	1.93154e-68	0.00107366	-0.273205	-0.929626	-0.656421	1	0.833	0.584	0.0519772	4.88109e-66	0.180879
CEP170	0.00784285	9.13781e-06	0.0010961	0.20488	-0.0677646	-0.272644	0.117	0.208	0.04	0.320605	0.000264363	0.18307
TRIM22	0.00359688	0.00161895	0.00109764	0.277102	-0.0412662	-0.318368	0.265	0.542	0.178	0.16252	0.0437982	0.18307
MT-ND4	4.06669e-09	1.55819e-08	0.00112424	-0.551959	-0.235896	0.316063	0.997	0.708	0.942	8.75178e-07	5.06099e-07	0.186574
MTCH2	0.0001231	0.00728803	0.00113922	0.251525	0.141575	-0.10995	0.124	0.208	0.258	0.00814729	0.191272	0.188124
CXCL8	0.558576	2.47049e-21	0.00114856	-0.0170362	0.453568	0.470604	0.014	0	0.177	1	1.51208e-19	0.188732
SEC11C	0.415047	1.17244e-23	0.00124708	0.517526	1.21673	0.699206	0.244	0.458	0.611	1	8.11388e-22	0.203665
RPL35	1.48743e-17	1.40478e-69	0.00125165	-0.798408	-0.4928	0.305608	0.997	1	0.933	1.37823e-14	3.719e-67	0.203665
LGMN	9.97717e-06	4.84584e-07	0.00128777	0.555874	0.215241	-0.340633	0.052	0.125	0.125	0.000911804	1.47082e-05	0.208525
FDPS	0.0116989	0.012987	0.00132053	-0.132294	0.202254	0.334547	0.165	0.042	0.352	0.458567	0.337389	0.212797
S100A4	4.28743e-17	1.10895e-124	0.00136497	-1.31847	-1.50851	-0.190044	0.973	0.75	0.388	3.8653e-14	6.72569e-122	0.218901
NDUFB7	7.56108e-05	8.37657e-06	0.00139933	-0.341992	0.0528058	0.394798	0.54	0.167	0.549	0.00529863	0.000242972	0.222774
MTIF3	0.00127853	1.83811e-14	0.00140424	-0.0393088	-0.264859	-0.22555	0.423	0.25	0.169	0.0649131	7.97318e-13	0.222774
SMIM19	0.000113327	0.106949	0.00141183	0.292057	0.00437475	-0.287682	0.144	0.333	0.133	0.00756051	1	0.222774
STOM	0.00265851	0.00641584	0.00141584	0.249255	-0.0958121	-0.345067	0.234	0.375	0.129	0.123167	0.168913	0.222774
PHLDA2	0.299111	6.36806e-16	0.00144826	-0.0371038	0.238486	0.27559	0.034	0	0.183	1	2.99182e-14	0.226806
SRP9	5.54424e-05	0.00822065	0.00148344	0.410739	0.0781054	-0.332633	0.316	0.458	0.362	0.00400301	0.215071	0.23123
PIGR	5.29875e-08	6.48963e-06	0.0015125	0.579716	0.167407	-0.412309	0.003	0.292	0.055	8.92046e-06	0.000189392	0.234663
HSD17B10	7.64654e-06	2.02663e-05	0.00153565	-0.258922	-0.0224066	0.236515	0.258	0	0.23	0.00073506	0.000579283	0.237151
DDX21	0.000874273	0.0611246	0.00157292	-0.335588	0.0161515	0.35174	0.354	0.042	0.353	0.0462907	1	0.241788
MYDGF	0.00146911	1.47633e-29	0.00159586	0.0103628	0.774162	0.7638	0.55	0.292	0.621	0.072708	1.30626e-27	0.244188
NAA20	0.00471423	0.00215238	0.0016474	0.26257	-0.054382	-0.316952	0.241	0.417	0.177	0.204224	0.0578457	0.250318
STAU1	3.85522e-05	0.0392087	0.00165183	0.315744	0.0280624	-0.287682	0.151	0.417	0.167	0.0029029	1	0.250318
RPS27L	4.01088e-07	8.70109e-48	0.00166599	-0.417616	-0.644747	-0.227132	0.904	0.458	0.537	5.69323e-05	1.38211e-45	0.250318
C3AR1	4.72716e-05	0.0531662	0.00166691	0.330306	0.037114	-0.293192	0.045	0.292	0.065	0.00345798	1	0.250318
