## Supplemental Table S5 for "Long non-coding RNAs (lncRNAs) NEAT1 and MALAT1 are differentially expressed in severe COVID-19 patients: An integrated single cell analysis" (part 2 of 2)

### Sheet: bal Plasmablasts (continued)
	g2_1_p_val	g3_1_p_val	g3_2_p_val	avg_logFC_g2_1	avg_logFC_g3_1	avg_logFC_g3_2	pct.1	pct.2	pct.3	g2_1p_val_adj	g3_1p_val_adj	g3_2p_val_adj
LILRB4	3.50364e-05	0.00735471	0.00167344	0.371934	0.0822773	-0.289656	0.113	0.208	0.145	0.00265825	0.19287	0.250318
NDUFA11	1.05206e-12	7.69412e-45	0.00168157	-0.682784	-0.430269	0.252516	0.636	0	0.237	5.48338e-10	1.11105e-42	0.250412
RAC2	1.30671e-05	5.37801e-11	0.00170606	0.484631	0.453252	-0.0313792	0.179	0.292	0.498	0.00112922	1.99327e-09	0.252929
ANXA11	0.000568187	1.36581e-07	0.00177583	0.269471	-0.120232	-0.389704	0.375	0.417	0.2	0.0313273	4.24994e-06	0.262108
RPL36	0.000138936	0.00131291	0.00185712	-0.375904	-0.0153127	0.360591	0.993	1	0.978	0.00910507	0.0355764	0.272898
TMEM208	0.0731439	0.000103937	0.00197291	-0.0389941	0.312137	0.351131	0.186	0.125	0.466	1	0.00291101	0.288643
SLC3A2	0.13472	1.61137e-19	0.00200743	-0.0219382	0.49011	0.512049	0.254	0.167	0.525	1	9.0337e-18	0.29241
CCND2	0.901794	3.37588e-21	0.00201633	0.0973742	0.759599	0.662225	0.021	0.083	0.392	1	2.04373e-19	0.292429
KLF4	0.0790215	9.36775e-09	0.00203738	-0.0887281	0.178616	0.267344	0.082	0	0.168	1	3.06955e-07	0.294203
TIMM17B	0.433119	1.32773e-10	0.00206703	-0.0396476	0.289773	0.329421	0.113	0.083	0.412	1	4.80357e-09	0.297199
AC007405.3	1.2939e-05	6.68536e-11	0.00211284	0.377294	0.0841025	-0.293192	0	0.167	0.065	0.00112106	2.46413e-09	0.30248
HMGB3	0.0404702	8.11578e-12	0.00213373	0.0906627	0.254836	0.164174	0.024	0.042	0.244	1	3.10581e-10	0.304166
CYP27A1	8.29544e-05	2.48859e-99	0.00216569	-0.296864	-0.692384	-0.39552	0.698	0.25	0.044	0.00575283	1.05078e-96	0.306115
GAPDH	0.00915164	9.30724e-54	0.00216576	0.78995	1.39268	0.602732	0.814	0.958	0.936	0.367797	1.76399e-51	0.306115
ALDH3B1	4.85197e-07	2.33539e-06	0.00218722	0.483546	0.100829	-0.382718	0.076	0.333	0.129	6.67486e-05	6.91842e-05	0.307844
PRR13	0.041281	7.94771e-16	0.00226365	0.125202	-0.270424	-0.395626	0.605	0.625	0.293	1	3.71826e-14	0.317263
ATP1B1	0.156292	1.19465e-48	0.0023025	-0.216378	-0.538966	-0.322588	0.526	0.333	0.077	1	1.9439e-46	0.321144
GPNMB	1.47714e-05	3.86739e-98	0.0023106	-0.349904	-0.854412	-0.504508	0.725	0.25	0.064	0.00123801	1.61256e-95	0.321144
KRT7	0.947176	4.36101e-22	0.00232177	0	0.472854	0.472854	0	0	0.137	1	2.80289e-20	0.321358
BLVRA	0.561328	1.5398e-22	0.00237292	0.0103628	-0.274119	-0.284482	0.395	0.375	0.096	1	1.01108e-20	0.327081
SLC2A5	0.911204	3.89132e-13	0.00238333	0	0.270101	0.270101	0	0	0.184	1	1.57719e-11	0.327164
SYAP1	0.00900838	0.0119622	0.00243061	0.206671	-0.0630121	-0.269683	0.199	0.333	0.131	0.362902	0.311251	0.331827
CRTAP	0.00474046	1.52561e-30	0.0024372	-0.0555952	-0.298825	-0.24323	0.381	0.208	0.065	0.205094	1.42548e-28	0.331827
SUMO2	0.00781135	0.000103482	0.00249253	0.220336	-0.105961	-0.326297	0.656	0.667	0.593	0.320102	0.00290071	0.337982
AC026369.3	1.60425e-06	5.87041e-108	0.00251849	-0.566117	-0.713082	-0.146965	0.591	0.125	0.007	0.000174879	2.92267e-105	0.340118
CKLF	4.9628e-12	7.2057e-44	0.0025964	-0.731905	-0.501099	0.230806	0.656	0	0.213	2.01883e-09	9.97346e-42	0.348821
ZNF428	1.64531e-06	0.00015364	0.00260875	0.427804	0.102804	-0.325	0.137	0.375	0.207	0.000178771	0.00426725	0.348821
MIR4435-2HG	0.613992	4.86091e-15	0.0026143	-0.0352477	0.322158	0.357405	0.076	0.042	0.345	1	2.1882e-13	0.348821
PRRC2B	0.000373504	0.0238506	0.00262889	0.304414	0.0330814	-0.271333	0.069	0.25	0.102	0.021481	0.613404	0.34937
MIF	5.48596e-05	1.69452e-70	0.00268691	0.739116	1.19887	0.459757	0.45	0.833	0.874	0.00396952	4.52193e-68	0.355664
CD37	0.00164311	2.87357e-69	0.00276492	-0.460798	-0.701523	-0.240725	0.704	0.417	0.126	0.0804833	7.43052e-67	0.364543
DPEP2	0.00421818	1.04888e-54	0.00281584	-0.202471	-0.281313	-0.0788415	0.299	0.083	0.001	0.185873	2.01078e-52	0.369372
CXCL16	0.00113161	1.76356e-78	0.00282369	-0.403401	-0.768006	-0.364605	0.732	0.333	0.112	0.0578941	5.20593e-76	0.369372
SLC7A2	4.37769e-07	0.000666228	0.00295618	0.255933	0.027269	-0.228664	0	0.208	0.022	6.1099e-05	0.0182308	0.385192
BUD23	0.0983812	2.38033e-07	0.0029747	-0.0260049	0.273625	0.29963	0.148	0.083	0.403	1	7.33155e-06	0.386097
SYNE1	2.48254e-05	2.34315e-15	0.00303684	0.367038	0.145267	-0.221771	0.01	0.167	0.131	0.00194389	1.07718e-13	0.392635
MUC13	1.00471e-05	0.00434416	0.00310387	0.287682	0.0249271	-0.262755	0	0.167	0.019	0.000915687	0.115007	0.396994
VMA21	0.000184299	0.00577882	0.00310581	-0.256266	-0.0447279	0.211538	0.261	0	0.203	0.0116876	0.152503	0.396994
GPR65	0.00791298	2.68339e-28	0.00310626	-0.0420052	-0.254428	-0.212423	0.302	0.167	0.036	0.322681	2.23774e-26	0.396994
NSUN7	9.0188e-05	0.0671364	0.00321242	0.298045	0.0288391	-0.269206	0.021	0.25	0.035	0.00619012	1	0.405487
SH3BGRL	0.000818037	3.9834e-76	0.00321364	-0.383018	-0.699168	-0.31615	0.687	0.292	0.102	0.0435337	1.14547e-73	0.405487
HIST1H2AG	0.933963	3.43479e-16	0.0032153	0	0.259958	0.259958	0	0	0.174	1	1.64382e-14	0.405487
FOSB	0.708139	5.59331e-19	0.00322133	-0.033787	0.24089	0.274677	0.007	0	0.168	1	3.04863e-17	0.405487
ATP5F1A	0.0211548	1.04248e-05	0.00329307	-0.129867	0.320482	0.450348	0.385	0.25	0.54	0.78933	0.000300034	0.411933
NDUFB11	0.544404	3.74827e-13	0.00329725	-0.0480808	0.391001	0.439082	0.44	0.417	0.686	1	1.52106e-11	0.411933
CCDC89	0.000209419	7.05713e-05	0.00341909	0.255933	0.0296055	-0.226328	0	0.125	0.026	0.0130085	0.00198822	0.425562
ALOX15	2.39182e-08	1.21208e-07	0.0034692	0.510826	0.0796728	-0.431153	0	0.25	0.049	4.48224e-06	3.7928e-06	0.430194
CCL18	0.000359378	1.02778e-29	0.00353023	0.934416	-0.302611	-1.23703	0.306	0.167	0.04	0.0207401	9.19131e-28	0.435179
SMIM14	0.000829575	1.3584e-13	0.00353702	0.0773735	-0.184991	-0.262364	0.34	0.25	0.114	0.0440639	5.62886e-12	0.435179
TNFAIP3	0.907133	1.48701e-24	0.00354854	-0.0159545	0.343869	0.359824	0.058	0.042	0.257	1	1.06671e-22	0.435179
SPAG16	3.36966e-07	6.48888e-07	0.00361236	0.402405	0.0862549	-0.31615	0.031	0.333	0.101	4.86588e-05	1.96059e-05	0.440029
STMN1	5.28533e-09	5.14007e-25	0.00361447	-0.426588	0.106198	0.532786	0.625	0.125	0.451	1.10189e-06	3.76003e-23	0.440029
ID2	8.78327e-05	1.9751e-11	0.00368994	-0.33549	-0.0454069	0.290083	0.32	0	0.156	0.00605338	7.44446e-10	0.447583
TTC3	0.00528412	0.00568645	0.00374025	0.198104	-0.058869	-0.256973	0.22	0.292	0.155	0.225688	0.150303	0.452042
IER2	0.83247	3.67821e-30	0.00392608	0.00420892	0.584967	0.580758	0.1	0.125	0.405	1	3.36148e-28	0.472788
LGALS3BP	0.0038725	7.56606e-58	0.00398335	-0.204234	-0.655109	-0.450875	0.704	0.375	0.141	0.172694	1.54835e-55	0.475125
IFT27	2.49769e-05	0.00629968	0.00398713	0.373954	0.0585635	-0.31539	0.086	0.292	0.119	0.00195118	0.165986	0.475125
GADD45B	0.297328	7.578e-32	0.00398822	0.0717317	0.64731	0.575579	0.072	0.083	0.35	1	7.47868e-30	0.475125
HSP90AB1	4.62965e-06	9.38819e-10	0.00401161	0.702049	0.210768	-0.491281	0.704	0.833	0.672	0.000467973	3.23514e-08	0.476211
SNX3	0.238759	5.65747e-38	0.00403838	-0.0954976	-0.482575	-0.387078	0.735	0.583	0.276	1	6.78835e-36	0.477409
SRSF2	0.232402	1.78757e-06	0.00405033	-0.104771	0.292418	0.397189	0.244	0.167	0.484	1	5.31443e-05	0.477409
SSR3	0.0239658	4.44492e-20	0.00408502	-0.0502618	0.560105	0.610366	0.522	0.333	0.599	0.884322	2.56521e-18	0.479803
SCPEP1	0.194449	2.25808e-27	0.00411302	-0.0215306	-0.306013	-0.284482	0.423	0.333	0.101	1	1.81501e-25	0.481396
MRPL18	9.06966e-05	0.0130401	0.0042039	0.259749	0.0914652	-0.168283	0.179	0.292	0.262	0.00619952	0.338506	0.490313
FN1	0.0113224	3.20391e-46	0.00430627	-0.051769	-0.705041	-0.653272	0.454	0.208	0.053	0.44538	4.7925e-44	0.500503
TMEM59	0.00744123	4.75404e-11	0.00437533	0.143059	-0.175458	-0.318517	0.656	0.583	0.504	0.30758	1.76593e-09	0.506764
MKI67	0.465508	4.23085e-15	0.00439258	0.0697862	0.355988	0.286202	0.01	0.042	0.298	1	1.90972e-13	0.507
H2AFZ	0.0109883	3.04809e-15	0.00448132	-0.263639	0.432222	0.695861	0.704	0.458	0.685	0.433259	1.38145e-13	0.513846
PRELID1	0.014598	1.16568e-08	0.0044883	-0.204667	0.264024	0.468692	0.512	0.292	0.609	0.562291	3.81213e-07	0.513846
P4HB	0.641976	1.36658e-17	0.0044981	0.166016	0.692263	0.526247	0.244	0.292	0.615	1	7.00228e-16	0.513846
SPCS2	0.0603203	1.83468e-10	0.00457421	0.025433	0.498114	0.472681	0.412	0.292	0.637	1	6.57352e-09	0.520178
IQCB1	7.03262e-06	0.000917287	0.00458472	0.270646	0.0503528	-0.220293	0.017	0.292	0.065	0.000677997	0.0249983	0.520178
LRRC46	3.8035e-12	5.19807e-24	0.00476629	0.788808	0.267587	-0.521221	0.003	0.417	0.159	1.60599e-09	3.66579e-22	0.537746
SMC4	0.796481	1.29075e-18	0.0047718	0.0707945	0.413808	0.343014	0.041	0.083	0.389	1	6.91098e-17	0.537746
SPP1	0.813328	2.87027e-18	0.00480751	-0.00343054	0.871136	0.874567	0.003	0	0.136	1	1.51974e-16	0.539946
APOBEC3G	0.000133259	0.000328637	0.00482392	0.255205	0.137531	-0.117674	0.065	0.208	0.197	0.00878482	0.0090598	0.539971
ELOC	0.00436867	1.63088e-07	0.00484934	-0.109732	0.160827	0.270559	0.395	0.167	0.489	0.191241	5.06059e-06	0.541002
MYL12B	0.347963	6.72087e-17	0.00493125	0.0704667	-0.190024	-0.260491	0.732	0.75	0.398	1	3.34609e-15	0.548306
HNMT	7.76081e-05	6.52512e-92	0.00497517	-0.401814	-0.669876	-0.268062	0.663	0.208	0.047	0.0054272	2.34041e-89	0.551173
PLBD1	0.0752097	6.81524e-49	0.00499008	-0.179991	-0.393565	-0.213574	0.412	0.208	0.037	1	1.13102e-46	0.551173
HEXB	0.0101773	2.70201e-42	0.00502051	-0.10927	-0.473875	-0.364605	0.553	0.292	0.113	0.405597	3.63432e-40	0.552704
VAPA	0.405171	1.37813e-19	0.00508334	0.0681608	-0.288753	-0.356914	0.564	0.542	0.264	1	7.77838e-18	0.557779
DZIP3	1.41106e-05	0.00212476	0.00515649	0.321186	0.0481031	-0.273083	0.024	0.292	0.06	0.00119303	0.0571576	0.563951
FKBP11	0.252255	4.86732e-32	0.00521879	0.467748	1.22571	0.757965	0.082	0.292	0.546	1	4.84654e-30	0.568899
NFKBIA	0.179075	1.59804e-44	0.00524447	0.195719	0.878322	0.682602	0.117	0.208	0.441	1	2.26833e-42	0.569506
CCL3L1	0.0678911	2.51772e-36	0.0052585	0.040822	0.823669	0.782847	0	0.042	0.239	1	2.86634e-34	0.569506
HSP90B1	0.223654	7.21271e-40	0.00530399	0.913483	2.15973	1.24625	0.577	0.625	0.739	1	9.18299e-38	0.572573
LDLRAD1	7.30143e-11	2.46673e-13	0.00533014	0.583146	0.131576	-0.45157	0	0.333	0.081	2.34186e-08	1.01085e-11	0.57354
BTF3	0.0141176	2.37468e-08	0.00542928	0.27098	-0.0799123	-0.350892	0.756	0.792	0.665	0.545047	7.67561e-07	0.582329
CEBPB	1.87499e-10	1.33055e-29	0.00546581	-1.01857	-0.581078	0.437491	0.766	0.083	0.309	5.21201e-08	1.1804e-27	0.584368
RAB2A	0.00522248	0.079384	0.0055309	0.272533	-0.0322895	-0.304823	0.296	0.5	0.261	0.223628	1	0.589439
MNDA	0.000101445	5.749e-60	0.00555618	-0.351852	-0.700903	-0.349051	0.704	0.292	0.132	0.00682236	1.22929e-57	0.590247
SLC25A5	0.164611	2.14969e-10	0.00563035	-0.164254	0.327463	0.491717	0.557	0.458	0.619	1	7.66102e-09	0.596227
IQCK	6.19052e-05	7.99096e-06	0.00575959	0.308197	0.0616168	-0.24658	0.01	0.167	0.059	0.00440292	0.00023219	0.607983
HSPA8	8.6592e-09	7.54767e-15	0.00578691	0.830262	0.382858	-0.447404	0.55	0.792	0.636	1.72961e-06	3.33909e-13	0.608939
RPS25	2.13706e-08	7.88913e-110	0.00597508	-0.355777	-0.73782	-0.382042	0.993	1	0.928	4.07348e-06	4.04858e-107	0.626763
ZNF706	8.21314e-05	0.00172866	0.00609348	0.450314	0.139552	-0.310763	0.44	0.542	0.529	0.00571953	0.0467285	0.63718
LRP1	0.159524	8.011e-47	0.0062063	-0.175537	-0.368585	-0.193049	0.464	0.25	0.049	1	1.23144e-44	0.646948
LYZ	8.73757e-33	2.54399e-241	0.0062504	-2.47832	-2.91992	-0.4416	0.997	0.583	0.24	3.64324e-29	1.41433e-237	0.648655
FAM216B	8.37074e-07	4.35158e-12	0.00626156	0.559616	0.120983	-0.438633	0	0.208	0.072	9.90116e-05	1.68004e-10	0.648655
GARS	0.714909	8.65694e-12	0.00645245	-0.00495145	0.357582	0.362534	0.124	0.125	0.424	1	3.30778e-10	0.66636
FPR3	0.00341359	0.642079	0.00656238	0.377113	0.0115792	-0.365534	0.058	0.208	0.06	0.155344	1	0.675621
XBP1	8.77652e-06	5.97182e-28	0.00667848	1.15109	1.12833	-0.022759	0.22	0.375	0.651	0.0008317	4.87047e-26	0.683706
UBE2D2	0.00589172	1.31058e-09	0.00668191	0.169427	0.275834	0.106406	0.168	0.208	0.436	0.249266	4.48381e-08	0.683706
SET	0.00102928	0.0850632	0.00676777	-0.322576	0.0429275	0.365503	0.399	0.125	0.427	0.0535626	1	0.690375
AKR1A1	0.0400341	0.00582899	0.00680558	0.206107	-0.0663072	-0.272415	0.399	0.542	0.353	1	0.153706	0.692115
SELENOP	0.000169941	0.0481992	0.00689108	0.284252	0.0238385	-0.260413	0.003	0.167	0.023	0.0109014	1	0.698155
PBX1	0.000427072	0.152739	0.00690683	0.252503	0.0132564	-0.239246	0.003	0.167	0.013	0.0243103	1	0.698155
PPARG	2.96705e-05	4.21499e-84	0.00695384	-0.445263	-0.546359	-0.101096	0.522	0.125	0.013	0.00227522	1.35192e-81	0.700784
PQBP1	0.204455	5.89508e-08	0.00709168	-0.0788683	0.198763	0.277632	0.127	0.042	0.312	1	1.86922e-06	0.71071
PIFO	3.23605e-12	7.4264e-25	0.00709496	0.843867	0.307125	-0.536742	0.003	0.417	0.165	1.40188e-09	5.397e-23	0.71071
EGR1	0.557986	5.35596e-14	0.00712238	-0.0136521	0.267397	0.28105	0.014	0	0.125	1	2.27012e-12	0.711321
CCL7	0.948866	2.73955e-17	0.0072011	0	0.530345	0.530345	0	0	0.126	1	1.38669e-15	0.717036
PTTG1	0.57994	5.15834e-12	0.00724866	0.0200247	0.387038	0.367013	0.041	0.083	0.345	1	1.98462e-10	0.719623
PHF19	0.464886	4.13405e-13	0.00728829	0.0663906	0.308292	0.241901	0.014	0.042	0.28	1	1.67151e-11	0.721411
TRIM21	7.46113e-05	0.00317163	0.00734686	0.28135	0.0525084	-0.228842	0.038	0.208	0.077	0.0052396	0.0844343	0.725057
RPL18	0.165035	0.000967202	0.00737848	0.0452004	0.300037	0.254836	0.969	1	0.968	1	0.0263371	0.726029
AURKAIP1	0.600395	7.25482e-10	0.0074708	-0.0467956	0.338097	0.384893	0.381	0.375	0.649	1	2.51096e-08	0.732952
DNAH5	4.54372e-06	2.56652e-09	0.00749462	0.456102	0.101449	-0.354653	0.003	0.208	0.07	0.000462088	8.66511e-08	0.733132
CPVL	0.00924929	8.56012e-31	0.00764146	-0.129399	-0.299868	-0.170469	0.344	0.167	0.042	0.371274	8.15828e-29	0.745311
TSPAN6	5.06059e-07	8.77229e-06	0.00773163	0.318454	0.0435107	-0.274943	0	0.208	0.038	6.78244e-05	0.000254008	0.751907
TGM2	0.0872802	5.03988e-49	0.0078186	-0.252828	-0.462952	-0.210124	0.433	0.208	0.036	1	8.448e-47	0.758154
ATP6V0E1	0.0262682	2.24825e-32	0.00784169	-0.112491	-0.463204	-0.350713	0.753	0.542	0.286	0.959723	2.27257e-30	0.758189
HYOU1	0.075081	1.60046e-13	0.007902	0.103889	0.31097	0.207081	0.045	0.083	0.316	1	6.60726e-12	0.761812
NQO1	1.71083e-09	1.49583e-12	0.00809797	0.585727	0.194043	-0.391684	0.021	0.417	0.126	3.99077e-07	5.8564e-11	0.778456
SIGLEC1	0.000172014	0.000743462	0.00836636	0.256439	0.0173315	-0.239107	0.093	0.208	0.075	0.0109711	0.0203276	0.801944
IGLC3	0.11098	2.97667e-23	0.00852248	0.537013	3.36221	2.8252	0.003	0.083	0.331	1	2.00187e-21	0.814568
ZNHIT1	0.000294261	0.00113607	0.00863446	-0.358899	-0.0847702	0.274129	0.392	0.042	0.299	0.0173728	0.0308849	0.820662
CCL2	0.00201293	1.49304e-47	0.00864701	0.143894	1.89964	1.75575	0.01	0.167	0.323	0.0961968	2.34921e-45	0.820662
LGALS3	0.00346794	1.81658e-48	0.00866004	-0.172545	-0.789575	-0.617029	0.966	0.708	0.502	0.157174	2.94154e-46	0.820662
IFI30	6.14888e-07	2.341e-17	0.00891671	0.467546	0.227708	-0.239838	0.423	0.25	0.254	7.76925e-05	1.18676e-15	0.842592
THOC7	0.0795154	0.000213	0.00899755	-0.138057	0.12903	0.267087	0.182	0.042	0.291	1	0.00590611	0.847828
TSTD1	3.68711e-05	0.000140481	0.00904869	0.385056	0.106077	-0.278979	0.216	0.375	0.284	0.0027826	0.00391155	0.850246
ABCA13	9.61307e-06	3.80903e-10	0.00918942	0.348307	0.0929034	-0.255403	0	0.167	0.067	0.000889585	1.33745e-08	0.861044
TXNDC15	0.146463	0.000133519	0.00928027	0.00728112	0.295764	0.288483	0.11	0.083	0.356	1	0.00372391	0.867121
FKBP2	0.0071617	2.33039e-12	0.00935672	0.0929494	0.399392	0.306443	0.419	0.292	0.631	0.2975	9.06001e-11	0.871821
UBXN4	0.00342242	8.19202e-11	0.00939892	0.0542408	0.250451	0.196211	0.261	0.208	0.48	0.155534	2.993e-09	0.873314
METTL26	0.425814	2.29135e-07	0.00958046	-0.0901784	0.20184	0.292018	0.162	0.083	0.361	1	7.06399e-06	0.887709
IQCA1	1.65003e-05	3.23902e-06	0.0096415	0.280833	0.0446843	-0.236148	0.003	0.208	0.044	0.00137257	9.56143e-05	0.890891
CD38	0.000305662	2.01904e-58	0.0096878	0.402035	0.81654	0.414505	0.003	0.25	0.585	0.0179506	4.15736e-56	0.892696
IGHM	0.936375	1.03066e-12	0.00986521	0	2.62287	2.62287	0	0	0.136	1	4.07341e-11	0.906539
SPAG1	4.18455e-07	2.72929e-11	0.0100208	0.442496	0.141569	-0.300927	0.017	0.292	0.125	5.88963e-05	1.02293e-09	0.915911
IGHG1	0.000589733	1.36135e-32	0.0100221	0.916454	3.15945	2.24299	0.003	0.167	0.411	0.0323548	1.3887e-30	0.915911
CLEC12A	0.000185689	1.23159e-87	0.0101049	-0.475145	-0.59969	-0.124545	0.584	0.167	0.023	0.0117533	4.06753e-85	0.920952
EML4	0.038429	1.00865e-13	0.0104227	0.0173315	-0.243992	-0.261323	0.385	0.292	0.124	1	4.21625e-12	0.947332
C1orf162	5.34513e-07	1.90071e-109	0.0104596	-0.47577	-0.867146	-0.391376	0.832	0.292	0.094	7.01959e-05	9.60635e-107	0.9481
IGFBP2	6.93359e-05	8.27595e-05	0.0106345	0.651324	0.154311	-0.497013	0.148	0.458	0.157	0.00490008	0.0023257	0.961339
ANXA2	0.663435	1.00853e-23	0.0108017	-0.0567765	-0.491017	-0.434241	0.88	0.792	0.523	1	7.05271e-22	0.973815
PABPC1	0.472546	1.38936e-30	0.0108588	-0.0729712	-0.474598	-0.401626	0.835	0.75	0.597	1	1.30183e-28	0.97633
DNAAF4	0.00185955	0.110539	0.0109621	0.298045	-0.00254062	-0.300585	0.103	0.292	0.077	0.0895079	1	0.97876
SLCO2B1	0.0962005	2.24494e-45	0.010972	-0.231649	-0.358531	-0.126882	0.375	0.167	0.023	1	3.29888e-43	0.97876
SSBP4	0.000259974	0.00404678	0.0109739	0.298045	0.0690463	-0.228999	0.079	0.25	0.131	0.015569	0.107304	0.97876
CALM1	1.09797e-07	1.51844e-14	0.0110974	0.70351	0.29283	-0.41068	0.663	0.75	0.69	1.71948e-05	6.60374e-13	0.985425
NDUFS8	0.0407089	0.00712715	0.0111077	-0.170521	0.152744	0.323265	0.344	0.167	0.478	1	0.187197	0.985425
SGK1	0.962216	6.86727e-19	0.0111486	-0.0256477	0.421255	0.446902	0.052	0.042	0.267	1	3.71869e-17	0.986434
ERICH5	1.49925e-05	0.00872699	0.0113395	0.255933	0.0190482	-0.236885	0	0.167	0.013	0.00125339	0.227961	1
TMSB4X	7.6061e-23	3.40617e-212	0.0113833	-1.13726	-1.90361	-0.766352	1	0.875	0.947	1.40954e-19	1.03291e-208	1
TTC16	1.39086e-05	6.40438e-07	0.01143	0.255933	0.0446608	-0.211273	0	0.167	0.04	0.0011926	1.93682e-05	1
PRMT2	7.03339e-05	5.54915e-07	0.0114815	-0.325613	-0.17215	0.153464	0.323	0	0.142	0.0049574	1.68123e-05	1
IL32	0.0551156	3.16946e-20	0.0115188	0.294684	0.632653	0.33797	0.024	0.042	0.234	1	1.84188e-18	1
SMCHD1	0.366587	1.27624e-16	0.011555	-0.00190731	0.288176	0.290083	0.107	0.083	0.345	1	6.25131e-15	1
CFAP20	0.00022433	0.0042981	0.011605	0.260562	0.0469877	-0.213574	0.027	0.208	0.069	0.0137302	0.113878	1
HCLS1	0.00139004	0.001994	0.0116461	0.271305	0.00128989	-0.270015	0.258	0.458	0.236	0.0692793	0.0537703	1
CCDC146	6.17426e-11	1.20017e-20	0.0117495	0.628609	0.194863	-0.433746	0	0.333	0.127	2.03916e-08	7.08568e-19	1
ERICH3	7.34004e-07	1.55281e-06	0.0117793	0.402035	0.0773515	-0.324683	0.003	0.25	0.05	8.83014e-05	4.63301e-05	1
FAM92B	1.27237e-09	1.18379e-19	0.0118631	0.583146	0.180918	-0.402228	0	0.292	0.126	3.12078e-07	6.71562e-18	1
POLR2L	4.22536e-05	1.42825e-06	0.0119342	-0.505712	-0.087175	0.418537	0.777	0.375	0.686	0.00315314	4.27283e-05	1
RPN2	0.241433	5.19908e-10	0.0119343	-0.034089	0.410799	0.444888	0.347	0.292	0.556	1	1.81029e-08	1
NDUFS6	0.0182235	2.74563e-05	0.0120013	-0.12852	0.216284	0.344804	0.443	0.25	0.579	0.692348	0.000780785	1
HECTD1	0.000196068	0.000330086	0.0121148	0.294875	0.0924631	-0.202412	0.079	0.25	0.157	0.0123401	0.00909221	1
NCF2	0.00175556	3.17123e-19	0.0121712	-0.0355743	-0.301792	-0.266218	0.478	0.292	0.153	0.0853649	1.75137e-17	1
SPI1	1.82992e-05	3.42452e-66	0.0123571	-0.288619	-0.662042	-0.373423	0.732	0.292	0.139	0.00149243	8.2181e-64	1
ADIPOR1	0.00033977	0.0139768	0.0124944	0.306629	0.0651975	-0.241431	0.179	0.417	0.236	0.0196518	0.362538	1
CYCS	0.00125794	7.41212e-06	0.012826	-0.172393	0.195101	0.367494	0.457	0.208	0.528	0.0640213	0.000215747	1
PPP1R15A	0.486739	6.51972e-32	0.0129333	0.174108	0.71588	0.541772	0.1	0.167	0.358	1	6.47257e-30	1
HM13	0.640179	2.72322e-28	0.0129799	0.313174	0.689636	0.376462	0.093	0.25	0.577	1	2.26529e-26	1
NGRN	3.90996e-05	0.00101086	0.0130825	0.355203	0.073911	-0.281292	0.052	0.292	0.1	0.00293749	0.0275033	1
CD14	0.0214119	5.56848e-11	0.0132442	0.401229	-0.174638	-0.575867	0.271	0.25	0.089	0.797141	2.06157e-09	1
UQCRH	6.12776e-05	2.44935e-15	0.0133059	-0.461925	0.0340633	0.495988	0.79	0.458	0.671	0.0043676	1.12384e-13	1
RPL26	1.9219e-31	5.07664e-166	0.0133528	-1.12036	-1.03009	0.0902734	0.997	1	0.904	7.12318e-28	5.46262e-163	1
SLC38A2	0.443192	1.41081e-10	0.013506	-0.0758149	0.214843	0.290658	0.113	0.042	0.27	1	5.09313e-09	1
NOP58	0.000296716	4.00615e-06	0.0139352	0.285775	0.232286	-0.0534887	0.124	0.25	0.325	0.0174868	0.000117635	1
GADD45GIP1	0.0939984	1.66654e-10	0.0139858	-0.113376	0.208006	0.321382	0.385	0.208	0.502	1	5.99037e-09	1
TXNDC17	0.0246946	0.000132803	0.014008	-0.163991	0.138857	0.302848	0.316	0.125	0.419	0.909203	0.00370703	1
ZNF214	0.000640351	0.0583262	0.0142336	0.280833	0.0180778	-0.262755	0.007	0.167	0.022	0.0349023	1	1
OCEL1	0.000260568	0.0105397	0.0143913	0.255205	0.0351159	-0.220089	0.065	0.208	0.082	0.0155767	0.274453	1
GNL3	0.419678	2.79871e-07	0.0144017	0.00728112	0.25907	0.251789	0.1	0.083	0.347	1	8.58056e-06	1
PEBP1	0.853571	2.55604e-15	0.0146697	0.0922416	-0.205652	-0.297894	0.636	0.667	0.46	1	1.16797e-13	1
C15orf48	0.311077	4.33558e-10	0.0148863	-0.143788	0.420651	0.564439	0.148	0.042	0.225	1	1.51754e-08	1
S100A9	4.56316e-06	1.79182e-42	0.0154063	-0.874486	-0.511581	0.362905	0.883	0.5	0.333	0.000462655	2.41983e-40	1
CNN2	0.00012645	0.00291771	0.01563	0.331636	0.100534	-0.231101	0.103	0.292	0.173	0.00835248	0.0777986	1
TMEM212	1.98486e-05	0.00270862	0.0156535	0.255933	0.0214039	-0.234529	0	0.167	0.017	0.0015954	0.0722811	1
JUND	0.02	0.000183613	0.0161409	-0.32198	0.020917	0.342897	0.347	0.083	0.254	0.749595	0.00509549	1
MYBL2	0.0457124	1.02188e-17	0.0161445	0.0800427	0.407866	0.327823	0	0.083	0.297	1	5.27114e-16	1
C12orf75	1.0001e-09	1.2167e-30	0.0162376	0.736736	0.494751	-0.241985	0.017	0.417	0.398	2.5466e-07	1.14648e-28	1
CD99	0.358227	4.99698e-08	0.0163331	-0.138673	0.23398	0.372652	0.275	0.167	0.421	1	1.5905e-06	1
PDXK	0.0500579	0.0104353	0.0163432	-0.17089	0.0993518	0.270242	0.247	0.083	0.334	1	0.272158	1
NHP2	0.0105912	0.0199022	0.0164686	-0.180156	0.163616	0.343772	0.302	0.125	0.386	0.420086	0.512646	1
NUPR1	3.5064e-05	4.7942e-59	0.0167897	0.188759	-0.65197	-0.840729	0.883	0.5	0.248	0.00265825	9.93293e-57	1
ITGB2	0.39249	5.23312e-26	0.0167942	-0.212781	-0.427376	-0.214595	0.495	0.375	0.124	1	3.94043e-24	1
COA6	0.00138929	0.00387603	0.0168408	0.289534	0.0300504	-0.259484	0.196	0.458	0.195	0.0692793	0.10294	1
MT-CO2	0.284945	3.37867e-34	0.0170277	0.711173	0.829817	0.118644	1	1	0.988	1	3.58925e-32	1
DUT	0.615631	2.87864e-07	0.0170877	-0.0354467	0.363991	0.399437	0.309	0.333	0.453	1	8.81753e-06	1
PDLIM1	0.470899	5.26412e-11	0.0176775	0.128856	-0.154465	-0.283321	0.433	0.5	0.255	1	1.95323e-09	1
CD9	6.21516e-05	1.99252e-83	0.0178458	-0.616826	-1.02342	-0.406591	0.818	0.417	0.151	0.00441104	6.27023e-81	1
PRDX5	5.97274e-11	3.09414e-28	0.0182706	1.19722	0.712552	-0.484664	0.543	0.708	0.718	2.01245e-08	2.56107e-26	1
S100A10	0.0197714	1.54113e-23	0.0183452	-0.548542	-0.251824	0.296718	0.924	0.708	0.511	0.741862	1.05995e-21	1
LINC01480	0.0137882	0.000124429	0.0183479	0.422608	0.258926	-0.163681	0.01	0.042	0.108	0.534186	0.00347911	1
ATP6V0B	5.8041e-05	4.78555e-16	0.0183495	-0.22931	-0.269782	-0.0404715	0.759	0.417	0.548	0.00415466	2.25787e-14	1
ALDH3A1	0.000170714	3.90829e-07	0.0183606	0.459532	0.08631	-0.373222	0	0.125	0.044	0.010909	1.19058e-05	1
AHSA1	0.000411247	0.00374572	0.018515	0.295046	0.102485	-0.192561	0.131	0.292	0.216	0.0234495	0.0995586	1
CST3	8.76197e-20	1.915e-183	0.018564	-1.26593	-1.79153	-0.525595	0.997	0.708	0.421	1.08249e-16	2.72793e-180	1
ROMO1	0.247206	2.08138e-23	0.0186272	0.0624191	0.393712	0.331293	0.515	0.5	0.773	1	1.41691e-21	1
PRDX6	0.0024848	0.0300442	0.0189096	0.281278	0.0481031	-0.233175	0.354	0.458	0.388	0.115924	0.771503	1
SLC25A4	0.00431388	3.86419e-22	0.0191023	0.219713	0.308886	0.0891725	0.003	0.125	0.291	0.189818	2.48837e-20	1
PYCARD	0.0216743	2.30301e-50	0.019557	-0.320139	-0.617483	-0.297344	0.68	0.375	0.165	0.806008	4.04323e-48	1
DYNLRB2	8.63669e-11	2.27804e-35	0.0195808	0.93282	0.436237	-0.496583	0	0.333	0.204	2.69247e-08	2.51618e-33	1
GSTP1	1.0863e-07	4.84521e-19	0.0197458	0.818534	0.45127	-0.367264	0.859	0.75	0.791	1.70923e-05	2.65388e-17	1
BEX4	0.0914113	5.88296e-37	0.0201066	-0.167318	-0.270781	-0.103463	0.282	0.125	0.014	1	6.90979e-35	1
IGSF6	6.22415e-08	1.2358e-28	0.0205454	-0.623786	-0.410304	0.213482	0.505	0	0.13	1.02782e-05	1.0516e-26	1
NBEA	9.78388e-06	1.46223e-06	0.0206633	0.318454	0.0492479	-0.269206	0	0.167	0.038	0.000899066	4.36666e-05	1
DERL1	0.08787	0.0169554	0.0208645	-0.00616651	0.291085	0.297252	0.223	0.167	0.452	1	0.437756	1
DDX39A	0.121685	5.48367e-08	0.0210756	0.121915	0.274966	0.153051	0.096	0.125	0.352	1	1.74208e-06	1
MT2A	1.77173e-07	8.46236e-39	0.0211089	1.10073	1.10194	0.00120915	0.409	0.792	0.537	2.72349e-05	1.0612e-36	1
AC007952.4	0.100827	2.39015e-26	0.0212961	0.0663906	0.463686	0.397296	0.007	0.083	0.322	1	1.84556e-24	1
ISG15	1.16678e-13	1.45938e-81	0.0214885	1.36491	1.83778	0.472869	0.409	0.958	0.791	7.07644e-11	4.46611e-79	1
DOK2	0.00943827	8.00386e-50	0.0220342	-0.301576	-0.41452	-0.112944	0.416	0.167	0.034	0.377287	1.36915e-47	1
CLU	1.37112e-09	2.26641e-34	0.0221571	0.847298	0.448592	-0.398706	0	0.292	0.219	3.31424e-07	2.4231e-32	1
SLC7A7	0.157764	8.24512e-36	0.0222217	-0.148242	-0.350717	-0.202475	0.433	0.25	0.07	1	9.26035e-34	1
ATP6V0C	9.47132e-12	7.52855e-52	0.0222892	0.730539	0.547217	-0.183322	0.003	0.417	0.439	3.63143e-09	1.38746e-49	1
IFITM1	6.46041e-33	1.1677e-125	0.0224024	1.53701	1.64375	0.106733	0.003	0.958	0.756	3.07857e-29	7.21312e-123	1
ITGA2	9.61851e-06	5.93652e-05	0.0224301	0.255933	0.0400525	-0.215881	0	0.167	0.028	0.000889585	0.00167533	1
PFN2	2.46008e-08	5.40253e-10	0.022544	0.405465	0.0896122	-0.315853	0	0.25	0.064	4.5844e-06	1.87917e-08	1
PLCG2	0.978977	6.11923e-14	0.0228851	0.000412456	0.341544	0.341132	0.041	0.042	0.24	1	2.58706e-12	1
HLA-C	5.05975e-06	7.38878e-11	0.0229738	0.681575	0.310821	-0.370754	0.966	0.958	0.978	0.000508368	2.71142e-09	1
S100A6	0.00181145	9.54254e-42	0.0230468	-0.25841	-0.492434	-0.234023	1	0.833	0.577	0.0874449	1.26314e-39	1
NEK11	6.45917e-08	3.02031e-09	0.0232373	0.344876	0.088377	-0.256499	0.003	0.292	0.071	1.06137e-05	1.01356e-07	1
DOCK8	0.198025	5.18272e-08	0.0234615	0.107527	-0.151718	-0.259244	0.292	0.333	0.129	1	1.64805e-06	1
TXNDC5	0.865263	1.83709e-09	0.0236053	0.148832	0.61726	0.468427	0.038	0.125	0.357	1	6.24668e-08	1
LMAN2	0.100089	1.22205e-07	0.023987	0.0503681	0.40775	0.357382	0.296	0.25	0.552	1	3.82044e-06	1
IFIT2	4.04822e-11	2.57439e-27	0.0241483	1.3436	0.736172	-0.607431	0.113	0.458	0.319	1.40663e-08	2.0544e-25	1
SLC38A5	0.209206	2.94269e-18	0.0244445	0.114353	0.339204	0.224851	0.003	0.083	0.314	1	1.55562e-16	1
SSB	0.000332754	2.44047e-05	0.024768	0.389224	0.056816	-0.332408	0.333	0.542	0.299	0.0193419	0.000696378	1
APIP	0.454873	5.3284e-27	0.0250063	-0.084	-0.26464	-0.18064	0.378	0.292	0.108	1	4.16252e-25	1
RPL4	0.48211	8.4655e-17	0.0251171	0.143894	-0.142587	-0.286481	0.9	0.833	0.78	1	4.19589e-15	1
RPLP0	0.00572907	2.37217e-35	0.0252299	0.577822	0.888629	0.310807	0.907	1	0.951	0.243136	2.6115e-33	1
VAMP8	1.04968e-05	4.42949e-89	0.0253355	-0.62155	-0.919101	-0.297551	0.921	0.542	0.248	0.000949191	1.49247e-86	1
TNFRSF17	0.0302332	5.90688e-19	0.0255384	0.154151	0.364576	0.210426	0	0.083	0.293	1	3.21429e-17	1
TSPAN1	9.83124e-10	2.97312e-21	0.0255702	1.06701	0.439003	-0.628008	0.003	0.333	0.149	2.52262e-07	1.80975e-19	1
ISCA2	0.00100407	0.0162723	0.0260188	0.278627	0.0608421	-0.217785	0.069	0.333	0.123	0.0523325	0.42077	1
ANP32E	0.105599	7.25654e-10	0.0266735	0.131276	0.338915	0.207639	0.089	0.125	0.359	1	2.51096e-08	1
TECR	0.393656	0.000145014	0.0268109	-0.0489538	0.279243	0.328196	0.254	0.25	0.482	1	0.00403438	1
PLEKHA5	4.88208e-07	8.98314e-07	0.0270477	0.287682	0.0583596	-0.229322	0	0.208	0.044	6.67486e-05	2.69955e-05	1
S100A8	0.0553427	4.68735e-13	0.0271039	-0.143788	0.33241	0.476198	0.619	0.333	0.349	1	1.88608e-11	1
ATF3	0.0876218	4.8619e-34	0.0271603	0.0906627	0.633658	0.542995	0.024	0.125	0.27	1	5.14852e-32	1
CCL4	0.889061	2.04515e-19	0.0273737	0.0396332	0.886403	0.846769	0.038	0.042	0.208	1	1.14463e-17	1
FCGR3A	0.00109122	3.07806e-28	0.0275545	-0.0794935	-0.370139	-0.290645	0.464	0.208	0.109	0.0560862	2.5541e-26	1
MLEC	0.388101	3.91858e-06	0.0276156	0.050028	0.318292	0.268264	0.158	0.167	0.445	1	0.000115266	1
CCDC74B	4.95699e-07	1.05015e-09	0.0278062	0.318454	0.0807821	-0.237672	0	0.208	0.064	6.72156e-05	3.60018e-08	1
TSPO	1.69301e-13	1.18857e-135	0.0278851	-1.06604	-1.33775	-0.27171	0.924	0.5	0.224	9.90765e-11	8.09126e-133	1
PFDN5	5.47104e-10	8.32417e-117	0.0282421	-0.599382	-0.940476	-0.341094	0.997	0.917	0.743	1.43699e-07	4.62782e-114	1
PSAP	3.03974e-14	6.5596e-148	0.0283117	-0.749112	-1.36815	-0.619039	0.99	0.75	0.476	1.98817e-11	6.07802e-145	1
SEC61G	0.525147	2.14512e-20	0.0283918	0.19441	0.511899	0.317489	0.625	0.708	0.739	1	1.25315e-18	1
HMGN3	0.000282359	8.48858e-08	0.0284146	0.38671	0.121843	-0.264867	0.436	0.625	0.454	0.0167294	2.66874e-06	1
MTHFD2	0.963807	2.89881e-15	0.0287316	0.0645843	0.448669	0.384084	0.137	0.208	0.469	1	1.31559e-13	1
SPEF2	1.06825e-06	2.20149e-10	0.0291449	0.370445	0.107723	-0.262721	0.007	0.25	0.083	0.000122033	7.83727e-09	1
SP110	4.66115e-05	7.50043e-07	0.0291794	0.401723	0.150939	-0.250784	0.196	0.542	0.273	0.00342471	2.26418e-05	1
ATP1B3	9.05137e-05	4.02678e-09	0.0297755	-0.282115	-0.119023	0.163092	0.351	0.042	0.222	0.00619952	1.3459e-07	1
HSD17B11	0.00151783	1.17655e-67	0.0300802	-0.32775	-0.474633	-0.146883	0.529	0.167	0.034	0.0746759	2.86469e-65	1
BCL2A1	0.00532024	1.66376e-15	0.030291	-0.366931	0.0819558	0.448887	0.405	0.083	0.236	0.22694	7.69736e-14	1
CTSL	0.154647	1.64808e-23	0.0305564	1.3367	0.609395	-0.727308	0.649	0.625	0.346	1	1.12885e-21	1
TIMP1	0.12204	1.27234e-26	0.0306354	-0.248687	0.120778	0.369465	0.44	0.208	0.189	1	9.89309e-25	1
CDHR4	1.43053e-09	3.86031e-14	0.0310313	0.432864	0.126294	-0.30657	0	0.292	0.087	3.40844e-07	1.64876e-12	1
LMAN1	0.632726	3.8614e-18	0.0310406	0.329544	0.783032	0.453488	0.247	0.333	0.585	1	2.03483e-16	1
CELSR1	4.66714e-07	1.97394e-06	0.0311547	0.255933	0.0492479	-0.206685	0	0.208	0.04	6.48674e-05	5.86329e-05	1
TOMM7	0.000197726	2.55007e-39	0.0312908	-0.310572	-0.532376	-0.221805	0.911	0.583	0.607	0.012421	3.20991e-37	1
VOPP1	0.0440772	2.1548e-06	0.0313805	0.212887	0.432287	0.2194	0.165	0.208	0.468	1	6.39482e-05	1
PECAM1	0.224031	7.70413e-32	0.0319832	-0.171959	-0.300011	-0.128052	0.392	0.25	0.084	1	7.58073e-30	1
HSPA5	0.00766418	9.92304e-17	0.0320136	0.80509	1.22746	0.422367	0.337	0.333	0.625	0.315233	4.90375e-15	1
CARS	0.00130294	7.92091e-13	0.0320585	0.264929	0.210133	-0.0547959	0.052	0.167	0.237	0.0658757	3.1492e-11	1
CORO1A	0.00142084	8.87401e-26	0.0324081	0.415828	0.506212	0.0903841	0.017	0.167	0.369	0.0706333	6.637e-24	1
CLTA	0.140546	1.13547e-07	0.0325005	0.163126	-0.108532	-0.271657	0.519	0.625	0.35	1	3.55643e-06	1
TCEAL8	0.0253515	5.27776e-28	0.0328366	-0.122126	-0.276758	-0.154632	0.337	0.167	0.065	0.930308	4.31496e-26	1
UQCRQ	0.0185903	3.08817e-08	0.033505	-0.291541	0.0468186	0.338359	0.797	0.583	0.75	0.702969	9.91456e-07	1
VAT1	0.541522	1.03229e-23	0.0336868	-0.10247	-0.267254	-0.164784	0.313	0.208	0.054	1	7.20377e-22	1
IFIT3	2.2936e-13	2.16651e-38	0.0337487	1.07433	0.810037	-0.264289	0.1	0.667	0.379	1.29674e-10	2.64719e-36	1
NCEH1	0.419381	8.86071e-27	0.0341053	-0.106142	-0.256487	-0.150345	0.285	0.167	0.032	1	6.90576e-25	1
TMED2	0.00419229	0.0147239	0.0345539	-0.132564	0.138682	0.271247	0.395	0.208	0.488	0.184977	0.381028	1
CNBP	0.0030546	0.0411775	0.0348496	0.324974	0.0364557	-0.288519	0.282	0.458	0.303	0.140348	1	1
TRA2B	0.607735	8.50194e-07	0.0351257	-0.0755796	0.177582	0.253162	0.144	0.083	0.305	1	2.55956e-05	1
LRRC59	0.502314	6.22656e-15	0.0351513	0.174108	0.448785	0.274677	0.107	0.208	0.489	1	2.79166e-13	1
MRPS34	0.372197	0.000601079	0.0352455	-0.0400681	0.264301	0.304369	0.237	0.208	0.453	1	0.0164616	1
P4HTM	6.50751e-06	1.33616e-07	0.0353926	0.406008	0.129398	-0.27661	0.052	0.333	0.138	0.000629192	4.16933e-06	1
NME5	5.02953e-07	5.93482e-11	0.0355467	0.348307	0.0983649	-0.249942	0	0.208	0.072	6.78244e-05	2.19234e-09	1
ASAH1	5.59755e-06	1.11547e-75	0.0358241	-0.411024	-0.759491	-0.348467	0.825	0.333	0.172	0.000547558	3.15329e-73	1
IGHA1	0.00299158	2.30141e-28	0.0359199	1.11241	3.00328	1.89087	0	0.125	0.367	0.137642	1.92885e-26	1
CCDC113	5.31561e-07	7.72916e-15	0.03606	0.429434	0.137585	-0.291849	0.003	0.25	0.106	7.00841e-05	3.41034e-13	1
MT-CO1	0.0963579	0.0140973	0.0361864	0.136422	0.25294	0.116517	0.997	0.958	0.99	1	0.365381	1
NFE2L2	5.16545e-06	4.16767e-13	0.0363815	0.381111	0.182181	-0.19893	0.278	0.333	0.315	0.000517429	1.68306e-11	1
CCDC88A	0.00505703	2.15066e-41	0.0367149	-0.241768	-0.468028	-0.226259	0.509	0.208	0.091	0.217101	2.82439e-39	1
HMGA1	0.291723	5.25739e-16	0.0368341	0.179864	0.480795	0.300931	0.076	0.167	0.425	1	2.47349e-14	1
DUSP1	0.730615	3.68882e-17	0.0369516	-0.0496291	0.369391	0.41902	0.144	0.167	0.341	1	1.86154e-15	1
RPL36A	8.18988e-26	6.7071e-138	0.0370143	-1.5112	-1.08803	0.423165	0.979	0.417	0.672	2.10146e-22	4.76018e-135	1
OAS1	5.92236e-07	5.54605e-13	0.0371815	0.557798	0.282855	-0.274943	0.192	0.458	0.355	7.51149e-05	2.22623e-11	1
ALOX5AP	1.87294e-19	7.32062e-170	0.0372434	-1.54381	-1.61582	-0.0720105	0.955	0.25	0.089	2.15433e-16	8.72121e-167	1
MAP3K19	1.06761e-05	2.19665e-09	0.0373793	0.255933	0.0651393	-0.190794	0	0.167	0.056	0.000958317	7.44652e-08	1
ACP5	1.33055e-11	4.13272e-139	0.0377007	-0.844053	-1.2212	-0.377144	0.887	0.208	0.093	4.93147e-09	3.06345e-136	1
SRP14	0.399346	5.08824e-23	0.0382016	-0.149001	-0.391742	-0.242741	0.911	0.917	0.776	1	3.38104e-21	1
LAPTM5	0.000134085	2.04563e-48	0.0382945	-0.26667	-0.63935	-0.372681	0.873	0.458	0.345	0.00882184	3.29642e-46	1
CENPM	0.665157	1.37908e-16	0.0383339	0.0562725	0.320569	0.264297	0.024	0.083	0.304	1	6.74518e-15	1
RPS5	5.67582e-05	3.62734e-14	0.0384455	-0.280884	0.00466633	0.285551	0.993	0.917	0.918	0.00407158	1.55724e-12	1
MDH1	0.295441	1.00186e-22	0.0387441	-0.0545568	-0.305402	-0.250845	0.522	0.417	0.275	1	6.63076e-21	1
MEAF6	0.0167409	0.00202051	0.0387639	0.266388	0.0299988	-0.236389	0.199	0.417	0.181	0.641131	0.0543973	1
PARP1	0.381079	1.79273e-10	0.0388463	0.109993	0.349187	0.239194	0.076	0.125	0.37	1	6.43012e-09	1
PLSCR1	3.89815e-07	1.71145e-16	0.0390243	0.56926	0.263512	-0.305749	0.309	0.625	0.361	5.58071e-05	8.30989e-15	1
UBALD2	0.97379	8.67866e-12	0.0390246	-0.00868541	0.264093	0.272779	0.079	0.083	0.299	1	3.31229e-10	1
TXN	0.658985	1.46354e-08	0.0393603	-0.112039	0.224068	0.336107	0.794	0.75	0.764	1	4.76752e-07	1
TMEM160	0.00130689	8.06067e-05	0.040126	-0.260349	-0.0369098	0.223439	0.337	0.083	0.3	0.0659513	0.00226711	1
SNRPD3	0.141015	0.000229039	0.040768	-0.0410694	0.219814	0.260884	0.251	0.167	0.434	1	0.00634556	1
PIM2	0.261706	2.21371e-25	0.0408774	0.34019	0.890659	0.550469	0.038	0.208	0.474	1	1.63008e-23	1
AIF1	3.77262e-07	4.77114e-103	0.0409197	-0.737115	-1.09902	-0.361908	0.918	0.458	0.209	5.42428e-05	2.24156e-100	1
EDF1	0.128105	3.69734e-11	0.0411508	-0.135448	0.224732	0.36018	0.653	0.5	0.746	1	1.37801e-09	1
PSMD7	0.143678	0.144944	0.041187	-0.133149	0.117809	0.250958	0.244	0.125	0.367	1	1	1
SEC61B	0.00193812	4.11899e-35	0.041554	0.527945	0.822921	0.294976	0.433	0.75	0.775	0.0930213	4.49011e-33	1
SNX10	0.0413956	1.41212e-36	0.0419114	-0.0696799	-0.377236	-0.307556	0.584	0.375	0.155	1	1.6299e-34	1
CD70	0.141547	2.38915e-14	0.0419665	0.040822	0.319327	0.278505	0	0.042	0.215	1	1.03366e-12	1
CLEC2D	0.209426	1.41333e-16	0.0426151	0.140499	0.330687	0.190189	0.014	0.083	0.293	1	6.89246e-15	1
MRPS15	0.0370228	0.00784567	0.0426737	-0.151693	0.10424	0.255933	0.289	0.125	0.358	1	0.205422	1
TM9SF2	0.000596017	0.00232519	0.0427148	0.377867	0.133202	-0.244665	0.179	0.417	0.288	0.0326459	0.0623984	1
PSMC5	0.313444	0.0026142	0.0428958	-0.108791	0.144658	0.253449	0.22	0.125	0.358	1	0.0698733	1
MLF1	2.06607e-05	2.5082e-07	0.0431586	0.382602	0.118547	-0.264055	0.052	0.333	0.108	0.00165668	7.71116e-06	1
TAGLN2	0.00782707	0.000137058	0.0433287	0.215327	-0.0700617	-0.285388	0.636	0.542	0.534	0.320353	0.00381943	1
MT-ATP8	2.39463e-18	6.03053e-100	0.0439059	1.74347	1.48128	-0.262196	0.076	0.708	0.811	2.34935e-15	2.57898e-97	1
RELB	0.0259008	4.42522e-30	0.044055	0.110934	0.402614	0.29168	0.007	0.125	0.358	0.94942	4.03312e-28	1
ZBP1	1.41273e-05	3.81752e-27	0.0442534	0.419212	0.394214	-0.024998	0.014	0.25	0.356	0.00119303	2.98923e-25	1
IL4I1	1.94287e-05	4.74688e-08	0.0443146	0.398616	0.126832	-0.271783	0.007	0.208	0.091	0.00156921	1.51234e-06	1
ATP5F1E	2.07218e-07	5.01676e-28	0.0443419	-0.559697	-0.410121	0.149576	0.997	1	0.965	3.1419e-05	4.11164e-26	1
CD48	0.000811298	6.67853e-14	0.0444017	0.311203	0.238486	-0.0727167	0.031	0.167	0.209	0.0432999	2.81995e-12	1
PSMD4	0.00174868	0.00835726	0.0447856	0.300827	0.093483	-0.207344	0.21	0.5	0.297	0.0851727	0.218474	1
IFT43	0.000239076	1.24908e-06	0.044971	0.366394	0.113445	-0.252949	0.065	0.208	0.131	0.0144211	3.74691e-05	1
CD63	2.25587e-07	9.94125e-98	0.0450598	-0.563561	-1.06419	-0.50063	0.969	0.583	0.377	3.40493e-05	4.09395e-95	1
SCP2	0.00694048	8.77258e-51	0.0450651	-0.326109	-0.441132	-0.115022	0.55	0.25	0.091	0.290117	1.57326e-48	1
ANXA1	0.0206106	2.18335e-23	0.0454651	0.427524	0.304795	-0.122729	0.66	0.667	0.382	0.771614	1.4833e-21	1
DAB2	0.00484685	1.62796e-47	0.0456366	-0.204667	-0.426937	-0.22227	0.509	0.208	0.069	0.208884	2.53757e-45	1
DDIT4	0.965365	1.91021e-13	0.0458386	-0.0159545	0.325997	0.341952	0.045	0.042	0.194	1	7.85682e-12	1
RRBP1	0.97282	5.46579e-10	0.0458974	0.0159338	0.332988	0.317054	0.179	0.208	0.444	1	1.89919e-08	1
IK	2.62888e-06	4.56035e-10	0.0460786	0.446175	0.188961	-0.257215	0.21	0.5	0.306	0.000279272	1.59288e-08	1
IGHG4	9.65404e-06	4.02324e-32	0.0472236	-0.0382548	1.48213	1.52039	0.003	0.167	0.387	0.000889585	4.01806e-30	1
FCGR1A	0.000204514	5.67682e-24	0.0473947	-0.158826	-0.30847	-0.149645	0.436	0.125	0.112	0.0128142	3.99498e-22	1
BCL2L1	0.000235149	0.00011092	0.0475383	0.264929	0.0978752	-0.167054	0.052	0.333	0.129	0.0142615	0.00310399	1
OTUD6B-AS1	0.00789697	0.172296	0.0475616	0.25456	0.0255612	-0.228999	0.12	0.25	0.133	0.322423	1	1
RPL13	8.64356e-10	1.78654e-30	0.0481786	-0.525794	-0.27897	0.246824	1	0.958	0.984	2.23506e-07	1.65538e-28	1
TREM2	0.00286758	2.50228e-63	0.0483721	-0.354611	-0.473339	-0.118728	0.46	0.125	0.02	0.132301	5.52772e-61	1
CDS1	9.5692e-06	8.22982e-10	0.0484415	0.287682	0.0796728	-0.208009	0	0.167	0.065	0.000889585	2.84479e-08	1
CISD1	0.000788286	0.00576074	0.0486792	0.282297	0.0909231	-0.191373	0.1	0.333	0.183	0.0422068	0.152146	1
TMED10	0.00224277	7.57311e-06	0.0487836	0.368361	0.206973	-0.161388	0.433	0.625	0.531	0.105816	0.000220241	1
FTH1	4.30833e-10	3.32653e-123	0.0495835	-1.30656	-1.51673	-0.210169	1	0.958	0.963	1.1497e-07	1.94672e-120	1
MGST3	1.74141e-06	6.30517e-103	0.0496876	-0.727701	-1.02729	-0.299587	0.832	0.333	0.13	0.000187381	2.92113e-100	1
SERPINA1	8.71879e-08	1.77329e-101	0.0499841	-0.677467	-1.09888	-0.421413	0.911	0.375	0.201	1.40499e-05	8.10297e-99	1
MZT2A	0.231192	2.69952e-07	0.0500229	0.0529224	0.272212	0.21929	0.175	0.167	0.424	1	8.28406e-06	1
MS4A8	6.97308e-07	4.54557e-10	0.0501875	0.429434	0.11007	-0.319364	0.003	0.25	0.079	8.58306e-05	1.58938e-08	1
SELENBP1	4.86128e-07	3.69623e-07	0.0502105	0.255933	0.0628845	-0.193049	0	0.208	0.047	6.67486e-05	1.12908e-05	1
RHOB	0.855712	7.60161e-11	0.0508356	-0.0170362	0.32294	0.339976	0.113	0.083	0.279	1	2.78339e-09	1
CKB	5.32173e-08	2.57696e-19	0.0509223	0.700114	0.292488	-0.407626	0.014	0.292	0.154	8.92046e-06	1.43266e-17	1
CALML4	1.71384e-05	1.21883e-05	0.0509608	0.252503	0.0628343	-0.189669	0.003	0.208	0.048	0.00141507	0.000350185	1
DNAJB1	0.770919	5.26994e-09	0.0516326	-0.0479061	0.323923	0.371829	0.086	0.042	0.183	1	1.75263e-07	1
CD302	1.59398e-05	1.97539e-83	0.0523034	-0.414151	-0.485815	-0.0716644	0.495	0.083	0.008	0.00132926	6.27023e-81	1
PDIA4	0.0579132	9.62049e-11	0.0523066	0.306208	0.545727	0.239519	0.213	0.25	0.52	1	3.50722e-09	1
ARF4	0.141525	3.34021e-05	0.0526239	0.0129704	0.329236	0.316266	0.268	0.208	0.474	1	0.000946637	1
SDF2L1	0.22275	2.46744e-21	0.0528724	0.499415	0.956844	0.457429	0.254	0.333	0.611	1	1.51208e-19	1
RPL29	0.812276	9.69428e-08	0.0529404	0.276923	0.0518474	-0.225076	0.99	1	0.933	1	3.04207e-06	1
SLC34A2	0.000174392	3.78807e-07	0.052976	0.287682	0.0560895	-0.231593	0	0.125	0.043	0.0111015	1.15607e-05	1
MANF	0.702297	2.57164e-16	0.0531351	0.317681	0.74643	0.42875	0.179	0.292	0.549	1	1.23427e-14	1
DTHD1	7.34831e-07	8.40603e-15	0.0532643	0.377294	0.123111	-0.254184	0	0.208	0.089	8.83014e-05	3.69921e-13	1
UBA52	1.60626e-21	1.70996e-104	0.0533937	-0.851861	-0.645353	0.206508	0.99	0.917	0.904	2.55142e-18	8.26653e-102	1
OSTC	0.30413	8.20146e-08	0.0536634	0.104772	0.492408	0.387636	0.309	0.292	0.552	1	2.58091e-06	1
RANBP1	0.563105	0.000428089	0.0542508	-0.0197352	0.320165	0.3399	0.244	0.25	0.441	1	0.0117626	1
TENT5C	0.00339302	6.97021e-35	0.0546709	0.370445	0.617262	0.246817	0.007	0.208	0.465	0.154619	7.52445e-33	1
UBE2L6	6.33303e-07	5.74776e-22	0.0564038	0.571159	0.442178	-0.12898	0.216	0.667	0.445	7.91202e-05	3.63121e-20	1
OMG	1.42424e-06	3.09615e-08	0.0564948	0.576297	0.148674	-0.427623	0.007	0.25	0.066	0.000156277	9.93061e-07	1
LDHA	0.0531138	4.62343e-08	0.0566005	-0.00423601	0.440602	0.444838	0.354	0.25	0.518	1	1.47442e-06	1
PSMA6	8.49936e-06	4.26113e-12	0.056853	0.465978	0.294219	-0.171759	0.168	0.5	0.44	0.000807844	1.64703e-10	1
TUBA4A	0.0229287	9.61238e-18	0.0570431	0.0800427	0.340072	0.260029	0	0.083	0.269	0.848869	4.97117e-16	1
CLINT1	0.000261611	9.97979e-05	0.0570874	0.362773	0.146448	-0.216325	0.117	0.458	0.258	0.015611	0.0027998	1
COX8A	0.00936259	7.14772e-09	0.0579546	-0.142358	0.146141	0.288499	0.742	0.5	0.763	0.37492	2.36066e-07	1
CLPTM1L	0.640524	1.12866e-05	0.0588978	0.0385337	0.267642	0.229109	0.072	0.125	0.325	1	0.000324558	1
MUC4	0.000216445	2.31538e-27	0.0592592	0.117783	0.472105	0.354322	0	0.125	0.168	0.0133456	1.85659e-25	1
PMAIP1	0.457264	7.2764e-21	0.060073	0.0339727	0.273292	0.23932	0.007	0.042	0.186	1	4.33427e-19	1
TXNDC11	0.9229	2.4946e-07	0.0603662	0.0196652	0.306546	0.28688	0.096	0.125	0.334	1	7.6764e-06	1
SRI	0.000506831	4.39309e-09	0.060907	0.304871	0.0281178	-0.276753	0.402	0.5	0.316	0.028558	1.4654e-07	1
EIF3K	5.32652e-05	1.09464e-10	0.0612722	-0.468888	-0.146285	0.322603	0.746	0.375	0.648	0.00386254	3.97755e-09	1
ATP5IF1	1.32273e-08	2.42436e-22	0.0617101	0.748972	0.473185	-0.275787	0.533	0.792	0.731	2.58025e-06	1.5764e-20	1
MORN2	1.82946e-06	1.08751e-12	0.0618526	0.677702	0.273368	-0.404335	0.079	0.292	0.178	0.000195594	4.28797e-11	1
GRINA	0.00222244	1.66663e-08	0.0626623	0.158395	-0.0984609	-0.256856	0.405	0.375	0.233	0.105006	5.40269e-07	1
SRSF3	0.14954	2.76028e-10	0.0629091	0.0287602	0.276362	0.247602	0.268	0.208	0.463	1	9.76401e-09	1
HSPD1	0.26477	2.0554e-22	0.0633913	0.24135	0.660186	0.418837	0.289	0.375	0.636	1	1.34435e-20	1
KDELR2	0.996023	4.56907e-10	0.0640504	0.203554	0.59119	0.387636	0.223	0.333	0.553	1	1.59425e-08	1
HSP90AA1	0.000186066	7.23125e-09	0.064417	0.790521	0.460124	-0.330397	0.852	0.875	0.815	0.011755	2.38353e-07	1
USP48	0.797814	8.05198e-13	0.0645	0.0749013	0.328617	0.253715	0.076	0.167	0.38	1	3.1975e-11	1
APOBEC4	7.81673e-07	3.14797e-08	0.0646549	0.318454	0.0651393	-0.253314	0	0.208	0.048	9.31224e-05	1.00871e-06	1
LIPA	0.0106233	1.73654e-55	0.0650832	-0.396784	-0.634456	-0.237672	0.55	0.208	0.06	0.420358	3.42756e-53	1
GAA	0.00779024	4.40023e-33	0.0653742	-0.187168	-0.322596	-0.135428	0.375	0.125	0.046	0.31963	4.54423e-31	1
STT3A	0.110123	2.99223e-08	0.0654937	0.145538	0.250865	0.105327	0.045	0.125	0.28	1	9.6158e-07	1
CD81	0.00703048	2.63091e-56	0.0655382	-0.374958	-0.659686	-0.284728	0.67	0.333	0.137	0.293511	5.28669e-54	1
RPS2	4.14435e-12	1.09794e-43	0.0659064	-0.516046	-0.291276	0.224769	1	0.917	0.969	1.70671e-09	1.51339e-41	1
HIST1H4C	0.0157262	6.1014e-42	0.0664848	0.730321	1.54531	0.814992	0.213	0.458	0.663	0.603657	8.14098e-40	1
CLDN4	0.000243087	1.63355e-35	0.0666195	0.189242	0.766138	0.576896	0	0.125	0.208	0.0146366	1.82242e-33	1
CASC1	5.51225e-07	2.93582e-08	0.0673176	0.255933	0.0572252	-0.198708	0	0.208	0.049	7.15455e-05	9.4436e-07	1
AK1	0.0035877	0.0122833	0.0675591	0.267273	0.0390839	-0.228189	0.021	0.125	0.043	0.162381	0.319357	1
MDK	0.000152357	9.52656e-10	0.0679698	0.539442	0.25444	-0.285002	0.045	0.292	0.121	0.0098492	3.27606e-08	1
CFAP300	5.65172e-07	2.15265e-13	0.0691463	0.432864	0.129467	-0.303397	0	0.208	0.083	7.25469e-05	8.8322e-12	1
RPS21	0.619555	2.68542e-05	0.069486	0.150632	0.299804	0.149172	0.976	0.958	0.958	1	0.000764314	1
PHGDH	0.159739	2.23584e-21	0.0701427	0.107527	0.375791	0.268264	0.007	0.083	0.29	1	1.3735e-19	1
SLC11A1	0.0300184	1.27599e-44	0.0702904	-0.275532	-0.493196	-0.217664	0.526	0.25	0.09	1	1.81895e-42	1
SOD1	0.0100265	3.35949e-05	0.0704579	0.231118	-0.0641586	-0.295277	0.574	0.583	0.456	0.400066	0.000951295	1
LAP3	2.38425e-07	2.88182e-16	0.0705907	0.546717	0.339735	-0.206982	0.23	0.583	0.486	3.56644e-05	1.38116e-14	1
SMCO4	0.110801	3.0749e-27	0.0709947	-0.117471	-0.316007	-0.198536	0.426	0.25	0.093	1	2.43055e-25	1
SAA2	5.15635e-07	5.67155e-08	0.0718586	0.559616	0.160654	-0.398962	0	0.208	0.048	6.88001e-05	1.80006e-06	1
POLD4	0.402302	7.15576e-20	0.0721178	-0.0908224	-0.316373	-0.22555	0.457	0.333	0.159	1	4.09425e-18	1
HNRNPH1	0.0109145	0.00242752	0.0722796	-0.259301	-0.143351	0.11595	0.333	0.083	0.232	0.430859	0.0650923	1
UBE2C	0.552443	4.96792e-10	0.0723923	0.0305655	0.274416	0.243851	0.007	0.042	0.202	1	1.73161e-08	1
CPNE5	0.151527	2.78534e-15	0.0727224	0.114353	0.305361	0.191009	0.003	0.083	0.273	1	1.26927e-13	1
ITM2C	0.0281572	5.38476e-29	0.0729456	0.500569	0.945162	0.444593	0.007	0.208	0.448	1	4.60562e-27	1
SPINT2	0.0687406	3.31834e-08	0.0731488	0.271305	-0.0182547	-0.28956	0.261	0.333	0.131	1	1.06228e-06	1
FAM166B	8.06967e-08	8.94894e-12	0.0732181	0.373864	0.13654	-0.237323	0.003	0.292	0.085	1.3067e-05	3.41154e-10	1
AKAP9	9.31109e-05	1.37734e-08	0.0742397	0.395625	0.137334	-0.258291	0.326	0.542	0.339	0.0063	4.49481e-07	1
IDH2	4.12563e-08	1.85557e-28	0.0751504	0.618569	0.482463	-0.136107	0.055	0.458	0.486	7.20516e-06	1.56304e-26	1
RNH1	0.30513	9.93415e-19	0.075356	-0.129027	-0.332579	-0.203551	0.546	0.417	0.239	1	5.33613e-17	1
ELN-AS1	1.90975e-05	5.88341e-07	0.0756124	0.252503	0.0560622	-0.196441	0.003	0.208	0.054	0.0015462	1.78088e-05	1
OLR1	2.37505e-08	5.12544e-111	0.0758676	-0.645327	-0.898542	-0.253215	0.763	0.167	0.058	4.47597e-06	2.6714e-108	1
TCTEX1D4	1.821e-09	5.47104e-14	0.0765484	0.348307	0.131576	-0.21673	0	0.292	0.084	4.18918e-07	2.31596e-12	1
DAD1	0.00210224	3.33617e-08	0.0767534	0.16516	0.332386	0.167226	0.43	0.333	0.583	0.100178	1.06697e-06	1
MNS1	9.11636e-05	6.23573e-13	0.0771456	0.370445	0.136252	-0.234193	0.007	0.167	0.101	0.0062187	2.49706e-11	1
STK33	2.54159e-08	3.1617e-11	0.0771806	0.287682	0.0907105	-0.196972	0	0.25	0.071	4.70998e-06	1.18234e-09	1
EEF1B2	0.251884	2.56172e-14	0.0774227	-0.0656932	0.30365	0.369343	0.773	0.625	0.749	1	1.10545e-12	1
TBCA	0.0284895	2.02897e-11	0.0774839	-0.134486	-0.319374	-0.184889	0.759	0.542	0.537	1	7.63026e-10	1
RPL7A	0.2635	7.78701e-14	0.0775858	0.381342	0.526049	0.144708	0.969	1	0.95	1	3.27555e-12	1
JPT1	0.000427862	3.44747e-07	0.0777243	-0.327509	-0.0646663	0.262843	0.608	0.25	0.506	0.0243138	1.05405e-05	1
LSM3	0.0236614	0.108869	0.0779316	-0.187168	0.0691074	0.256276	0.364	0.208	0.425	0.874057	1	1
YWHAE	0.0138115	0.0104954	0.078479	0.308386	0.0376537	-0.270733	0.467	0.625	0.484	0.534466	0.273512	1
EPRS	0.00477318	0.00201189	0.0784975	0.26372	0.161103	-0.102617	0.113	0.25	0.264	0.205975	0.054209	1
RPS15A	1.58924e-08	1.8459e-34	0.0789247	-0.412551	-0.307029	0.105522	0.99	1	0.97	3.0643e-06	1.97986e-32	1
IFITM2	1.71628e-06	8.16043e-37	0.0789774	0.464618	0.713258	0.24864	0.086	0.458	0.339	0.000185275	9.51774e-35	1
NDUFC2	1.10717e-08	2.58709e-43	0.0795543	-0.485772	-0.37873	0.107042	0.502	0	0.099	2.19833e-06	3.53678e-41	1
RGCC	0.290345	7.54258e-16	0.0796328	-0.247361	-0.3179	-0.0705394	0.512	0.375	0.2	1	3.53368e-14	1
DYNLL1	0.00075089	2.76602e-13	0.0807356	0.443552	0.1266	-0.316952	0.773	0.792	0.654	0.0404408	1.13071e-11	1
MTRNR2L8	0.0658521	3.23548e-21	0.0809762	0.040822	0.346892	0.30607	0	0.042	0.133	1	1.96229e-19	1
DAZAP2	0.00768728	0.00129494	0.0812482	0.264231	0.0160519	-0.24818	0.275	0.458	0.248	0.315794	0.0351181	1
IL1RN	0.612337	1.32638e-18	0.0816184	0.189464	0.610318	0.420855	0.058	0.083	0.232	1	7.09038e-17	1
NUSAP1	0.934176	3.05008e-09	0.0820473	0.0495835	0.296698	0.247114	0.031	0.083	0.261	1	1.02253e-07	1
PDLIM4	1.77733e-05	2.50121e-08	0.0834196	0.341457	0.10235	-0.239107	0.007	0.208	0.075	0.00146026	8.07676e-07	1
SLC44A4	1.22782e-09	9.49384e-15	0.083642	0.377294	0.148296	-0.228999	0	0.292	0.099	3.05644e-07	4.16692e-13	1
ATP5MC1	0.865739	4.13445e-05	0.0853986	0.0552134	0.349453	0.294239	0.395	0.458	0.561	1	0.00116875	1
ARMC3	3.03132e-08	6.75278e-19	0.0859783	0.377294	0.154494	-0.2228	0	0.25	0.117	5.52546e-06	3.66264e-17	1
CDK2AP2	0.001496	1.24991e-13	0.0860685	0.450513	0.443056	-0.00745781	0.162	0.333	0.494	0.0738194	5.20517e-12	1
PPP1R16A	0.000308255	1.775e-14	0.0861092	0.331271	0.163882	-0.167388	0.017	0.167	0.135	0.0180711	7.70945e-13	1
RRAD	0.00436107	1.41397e-28	0.0869576	0.117783	0.455476	0.337692	0	0.083	0.167	0.191159	1.20014e-26	1
GON7	0.00109971	0.000871722	0.0869961	0.314045	0.0777663	-0.236279	0.062	0.25	0.117	0.0564353	0.0237954	1
ARHGDIB	1.97554e-05	3.61578e-21	0.0873801	-0.198729	-0.284603	-0.0858736	0.649	0.25	0.355	0.00159174	2.18499e-19	1
DNAJB11	0.257328	1.0468e-14	0.0890252	0.202104	0.512439	0.310335	0.082	0.292	0.452	1	4.58244e-13	1
MT-CYB	0.616109	6.30205e-18	0.0892529	0.342638	0.56099	0.218351	0.942	0.917	0.956	1	3.28979e-16	1
RPS11	2.87943e-15	7.19785e-71	0.0892823	-0.805752	-0.626049	0.179703	0.993	0.833	0.843	2.08802e-12	1.95202e-68	1
FAM81B	1.28006e-05	4.33078e-19	0.0899585	0.405465	0.177905	-0.22756	0	0.167	0.115	0.00111296	2.37993e-17	1
CCDC17	0.000808397	5.98443e-13	0.0906381	0.33805	0.160581	-0.177469	0.01	0.125	0.107	0.0432143	2.39931e-11	1
MRPS6	0.231051	4.45819e-14	0.0908589	0.112642	0.299759	0.187118	0.113	0.167	0.381	1	1.89683e-12	1
DNAH7	0.00104129	2.92368e-12	0.0912479	0.252503	0.12498	-0.127523	0.003	0.125	0.091	0.0540191	1.13401e-10	1
RBM17	0.980905	1.71872e-08	0.0918659	0.0248348	0.260106	0.235271	0.162	0.208	0.387	1	5.56615e-07	1
PRDM1	0.0588112	1.80796e-16	0.0919697	0.202735	0.306748	0.104013	0.014	0.125	0.278	1	8.75297e-15	1
ANXA5	0.360578	2.6698e-23	0.0921952	-0.0984401	-0.382812	-0.284372	0.766	0.625	0.4	1	1.80642e-21	1
RGS1	0.155639	1.32559e-19	0.092732	0.0529224	0.379946	0.327024	0.014	0.083	0.232	1	7.49455e-18	1
AC012236.1	0.0197619	2.41635e-16	0.0929747	0.0800427	0.319327	0.239285	0	0.083	0.248	0.741862	1.16309e-14	1
GDF15	0.945092	1.349e-09	0.0946475	-0.0872757	0.475294	0.56257	0.11	0.083	0.177	1	4.60578e-08	1
CD163	0.0142303	6.29671e-17	0.0950901	0.187934	-0.139922	-0.327856	0.32	0.25	0.105	0.548765	3.1443e-15	1
SYVN1	0.0134311	4.01234e-10	0.0957332	0.21883	0.254776	0.0359466	0.038	0.167	0.275	0.522605	1.40736e-08	1
CHMP4A	0.000303151	2.36195e-12	0.095755	-0.272097	-0.184685	0.0874119	0.275	0	0.077	0.0178346	9.17199e-11	1
IFI27L1	0.669129	3.88476e-07	0.0960128	0.0449031	0.262046	0.217143	0.062	0.125	0.314	1	1.1845e-05	1
RSPH1	2.9465e-12	3.11421e-38	0.0969253	0.992903	0.547909	-0.444994	0.003	0.417	0.232	1.32894e-09	3.77748e-36	1
CBX3	0.00148975	2.24724e-06	0.0977023	-0.317451	-0.0790404	0.238411	0.485	0.167	0.387	0.07362	6.66321e-05	1
FCGR2A	0.00139153	1.30191e-29	0.0979628	-0.182009	-0.356321	-0.174312	0.45	0.167	0.095	0.0692793	1.15808e-27	1
MDH2	0.128701	0.00670391	0.0985708	-0.0647048	0.188263	0.252967	0.316	0.208	0.445	1	0.176358	1
MRPL17	0.00718602	0.00439355	0.0985797	0.257604	0.0937913	-0.163813	0.124	0.375	0.203	0.29814	0.116222	1
REEP5	0.000929667	1.75349e-07	0.0985948	-0.261059	-0.103546	0.157513	0.502	0.208	0.397	0.0489131	5.43094e-06	1
CCDC33	4.14289e-09	1.17716e-16	0.100147	0.507395	0.203232	-0.304163	0.003	0.333	0.114	8.80219e-07	5.78301e-15	1
GBP1	0.149805	3.40231e-27	0.100366	0.183353	0.529395	0.346042	0.107	0.208	0.317	1	2.67038e-25	1
WDR34	0.447023	4.16837e-15	0.102115	0.0740786	0.26597	0.191891	0.045	0.083	0.269	1	1.88407e-13	1
CTSZ	0.00105645	1.83172e-61	0.102134	-0.395102	-0.634093	-0.238991	0.68	0.292	0.131	0.0545513	3.94199e-59	1
UCP2	0.00475205	2.59573e-05	0.103084	0.322142	0.0544066	-0.267736	0.23	0.417	0.213	0.205329	0.000739416	1
ARL6IP4	0.0220262	6.84657e-05	0.105067	-0.273636	-0.00364344	0.269993	0.581	0.333	0.54	0.818183	0.00193052	1
ACO1	0.00107474	1.93557e-40	0.105392	-0.22552	-0.293615	-0.0680951	0.302	0.042	0.01	0.0553243	2.49284e-38	1
CLDN3	1.4015e-05	1.66059e-35	0.105507	0.255933	0.794232	0.538298	0	0.167	0.207	0.0011926	1.84641e-33	1
SNX2	0.125398	1.95259e-16	0.10629	-0.0630647	-0.268509	-0.205444	0.44	0.292	0.139	1	9.43949e-15	1
CD24	2.42985e-12	3.78245e-26	0.106524	0.753772	0.405465	-0.348307	0	0.375	0.162	1.12573e-09	2.86102e-24	1
SLC15A3	0.161259	3.58446e-24	0.10671	-0.104948	-0.264079	-0.159131	0.323	0.167	0.055	1	2.53857e-22	1
TAP1	0.0102456	1.29313e-35	0.107245	0.264929	0.512936	0.248007	0.048	0.25	0.488	0.407833	1.44748e-33	1
ARL3	0.00106935	0.000880467	0.107449	0.332585	0.099982	-0.232603	0.072	0.25	0.132	0.0551318	0.0240145	1
IGF1	0.000121107	9.20104e-15	0.107496	-0.303028	-0.210124	0.0929034	0.23	0	0.088	0.0080634	4.04373e-13	1
CYSTM1	0.00814434	2.03226e-12	0.107548	0.334891	0.201871	-0.13302	0.244	0.458	0.258	0.3305	7.91015e-11	1
SQSTM1	0.318681	1.56359e-24	0.107574	0.0292908	0.796658	0.767367	0.447	0.417	0.524	1	1.11924e-22	1
RPL39	2.65723e-08	2.05415e-38	0.107643	-0.605802	-0.466403	0.139398	0.997	1	0.969	4.89709e-06	2.51912e-36	1
DNAJC15	0.991706	1.00891e-09	0.107683	0.0411344	0.287093	0.245958	0.254	0.333	0.544	1	3.46593e-08	1
LIMD2	0.0186084	4.10903e-23	0.107985	0.185811	0.425006	0.239194	0.003	0.125	0.325	0.702969	2.73582e-21	1
PRMT1	0.914685	6.15254e-06	0.108106	0.0849129	0.335785	0.250872	0.1	0.167	0.367	1	0.000179711	1
IRF1	0.0879355	2.27115e-30	0.108243	0.248499	0.569148	0.320649	0.117	0.25	0.434	1	2.09858e-28	1
NINJ1	0.0386682	7.37897e-22	0.108465	0.132465	0.383338	0.250872	0.055	0.208	0.248	1	4.65294e-20	1
CAPSL	1.04485e-10	1.62815e-18	0.109666	0.432864	0.175891	-0.256973	0	0.333	0.111	3.05729e-08	8.67578e-17	1
FXYD3	8.31231e-09	1.06514e-16	0.109942	0.599286	0.283234	-0.316053	0.007	0.333	0.132	1.69069e-06	5.24811e-15	1
IFI44L	2.34567e-07	1.01053e-16	0.111007	0.50978	0.268656	-0.241124	0.141	0.5	0.276	3.52453e-05	4.98643e-15	1
TOP1	0.772867	1.24969e-05	0.113241	-0.00563755	0.264522	0.27016	0.254	0.25	0.46	1	0.000358743	1
MT1E	0.474483	1.31339e-14	0.113301	0.100409	0.385443	0.285034	0.058	0.083	0.208	1	5.7269e-13	1
EEF1D	0.00416346	4.89129e-07	0.113657	-0.231649	0.0547012	0.28635	0.828	0.542	0.802	0.184192	1.48326e-05	1
MRPL33	0.00899302	1.01677e-05	0.114328	-0.316712	-0.118041	0.198671	0.457	0.167	0.317	0.362733	0.000292888	1
MRPL52	0.313271	3.58494e-11	0.114801	0.057765	0.311214	0.253449	0.333	0.333	0.578	1	1.33762e-09	1
APRT	0.0892977	0.000152153	0.114958	-0.146166	0.116938	0.263104	0.378	0.208	0.422	1	0.00422946	1
HLA-A	0.0211049	0.0221834	0.115475	0.333118	-0.0172053	-0.350323	0.993	0.917	0.971	0.788351	0.570967	1
OAZ1	0.000122254	3.11092e-46	0.115507	-0.442637	-0.557093	-0.114455	0.986	1	0.916	0.00810739	4.67436e-44	1
GOLIM4	0.152919	3.37712e-28	0.115673	-0.167318	-0.255496	-0.0881776	0.271	0.125	0.03	1	2.78838e-26	1
EFCAB1	4.09889e-09	2.91853e-20	0.116225	0.402035	0.225466	-0.176569	0.003	0.333	0.139	8.76454e-07	1.69901e-18	1
IGHG2	0.00234563	0.0141318	0.117061	1.49134	1.17337	-0.317971	0.003	0.125	0.032	0.110357	0.365988	1
LSM6	0.0745485	4.36467e-35	0.117796	-0.189597	-0.326913	-0.137316	0.502	0.292	0.139	1	4.74242e-33	1
RPL27A	3.70329e-42	1.0972e-246	0.11792	-1.29494	-1.46912	-0.174182	0.997	0.833	0.677	6.17653e-38	7.31985e-243	1
MX1	3.99715e-19	1.12758e-67	0.120256	1.3452	1.05408	-0.291115	0.089	0.833	0.648	4.30106e-16	2.76565e-65	1
RPL22L1	0.176314	1.95977e-24	0.121744	0.267647	0.603433	0.335785	0.141	0.333	0.537	1	1.39684e-22	1
NARF	0.720539	2.1452e-13	0.122243	0.0396332	0.262185	0.222552	0.038	0.083	0.248	1	8.81251e-12	1
APOC2	0.120748	2.84687e-31	0.122514	-0.365946	-0.537319	-0.171374	0.251	0.083	0.013	1	2.75256e-29	1
TMEM123	0.00242081	0.000795431	0.123151	0.298045	0.0773023	-0.220743	0.186	0.375	0.224	0.113414	0.0217307	1
C20orf27	9.3282e-06	6.31964e-25	0.124559	-0.315638	-0.234856	0.0807821	0.326	0	0.082	0.000874047	4.60271e-23	1
RPL9	5.36125e-06	5.93953e-80	0.126689	-0.390302	-0.57057	-0.180268	0.983	0.917	0.898	0.000532247	1.78491e-77	1
ARL6IP5	0.00131603	9.4088e-18	0.128706	-0.225203	-0.294561	-0.0693578	0.464	0.167	0.183	0.0663126	4.87343e-16	1
CSTB	0.0066736	8.34067e-37	0.129443	-0.449718	-0.611106	-0.161388	0.973	0.792	0.566	0.279662	9.69407e-35	1
HIST1H1C	0.00209685	2.95556e-34	0.129569	0.346835	0.570857	0.224022	0.031	0.208	0.419	0.100064	3.1498e-32	1
COTL1	1.20457e-05	1.43104e-33	0.129623	0.114676	-0.242881	-0.357557	0.591	0.25	0.207	0.00106057	1.48708e-31	1
IFT22	1.8922e-05	3.33721e-13	0.130566	0.448404	0.189879	-0.258525	0.038	0.25	0.154	0.00153947	1.3559e-11	1
LSM7	0.285998	3.97854e-07	0.13061	0.0177429	0.258824	0.241081	0.337	0.292	0.528	1	1.21088e-05	1
DUSP5	0.278057	6.78688e-15	0.130856	0.0766122	0.290243	0.213631	0.003	0.042	0.177	1	3.01853e-13	1
MARCKS	0.0169636	3.08576e-23	0.132375	0.125993	0.339809	0.213816	0.045	0.208	0.25	0.648916	2.07106e-21	1
TMC5	1.90228e-05	5.07867e-16	0.135884	0.398616	0.171055	-0.22756	0.003	0.208	0.118	0.0015439	2.39279e-14	1
PPIB	0.019111	3.55828e-38	0.136331	0.879331	1.40314	0.523805	0.412	0.542	0.752	0.719616	4.30049e-36	1
ARPC5L	0.537641	1.62174e-12	0.136754	0.174108	0.389529	0.215422	0.107	0.208	0.433	1	6.34188e-11	1
DCPS	0.454713	3.48396e-12	0.137177	0.12703	0.29917	0.172139	0.024	0.125	0.311	1	1.3482e-10	1
KRTCAP2	0.00266971	1.063e-11	0.138044	0.287211	0.382624	0.095413	0.45	0.458	0.678	0.123514	4.04317e-10	1
SERP1	0.104844	1.32498e-13	0.138168	0.288144	0.358513	0.0703697	0.653	0.792	0.751	1	5.50404e-12	1
DEK	0.0194166	4.00611e-13	0.138475	0.278044	0.117426	-0.160618	0.326	0.458	0.257	0.730193	1.62174e-11	1
DNAH9	1.11912e-05	7.42465e-17	0.139395	0.318454	0.153464	-0.16499	0	0.167	0.105	0.000995483	3.68548e-15	1
C11orf97	4.05892e-08	7.5559e-13	0.140958	0.348307	0.105961	-0.242345	0	0.25	0.077	7.16224e-06	3.00766e-11	1
CCL3	0.273036	5.35984e-21	0.141732	0.165472	0.66697	0.501498	0.024	0.083	0.216	1	3.20409e-19	1
CCL8	0.00369814	2.95843e-30	0.141873	0.672094	1.37207	0.699977	0	0.083	0.204	0.16536	2.71858e-28	1
H2AFV	0.554729	2.20499e-16	0.14271	0.202735	0.526593	0.323859	0.296	0.417	0.623	1	1.06443e-14	1
NSD3	0.00088034	1.33441e-06	0.142875	0.30981	0.161714	-0.148096	0.151	0.375	0.3	0.046538	3.99568e-05	1
ZMYND10	2.73604e-10	9.33874e-39	0.143145	0.507395	0.548602	0.0412065	0.003	0.375	0.234	7.54266e-08	1.16671e-36	1
LAMP1	0.156065	1.97939e-29	0.14343	-0.19697	-0.375453	-0.178483	0.505	0.292	0.13	1	1.73298e-27	1
CAST	0.00467456	4.30087e-10	0.143625	0.214663	-0.0393124	-0.253976	0.436	0.458	0.274	0.202769	1.50698e-08	1
MT-ND4L	2.0311e-11	7.08202e-112	0.14373	1.61664	1.85985	0.243217	0.34	0.792	0.916	7.36429e-09	3.74976e-109	1
FTL	1.98833e-21	1.96271e-183	0.144629	-1.23682	-1.91841	-0.681585	1	0.958	0.988	3.01477e-18	2.72793e-180	1
OSCAR	0.0807745	8.90395e-31	0.144643	-0.143788	-0.256732	-0.112944	0.302	0.125	0.035	1	8.4618e-29	1
RPL12	5.73858e-13	1.82601e-64	0.144857	-0.67238	-0.597988	0.0743923	0.997	1	0.976	3.13806e-10	4.17194e-62	1
RPLP2	1.44309e-18	1.99573e-87	0.145065	-0.800567	-0.655212	0.145355	1	0.917	0.964	1.4587e-15	6.52662e-85	1
HIST1H1D	0.000316677	7.23705e-08	0.145831	0.27403	0.141871	-0.132159	0.014	0.208	0.138	0.0184998	2.28388e-06	1
SEC61A1	0.729708	1.27771e-12	0.145956	0.148513	0.412975	0.264462	0.1	0.25	0.448	1	5.01419e-11	1
DDOST	0.864218	1.40621e-10	0.145958	0.213487	0.529058	0.31557	0.137	0.292	0.48	1	5.08202e-09	1
NME2	0.00360977	5.18201e-51	0.146229	0.558328	0.89024	0.331912	0.113	0.458	0.707	0.16252	9.49435e-49	1
LAMP2	0.0299321	1.47047e-38	0.146637	-0.326493	-0.461444	-0.13495	0.512	0.25	0.102	1	1.81668e-36	1
HLA-E	0.000512362	1.77137e-09	0.146733	0.42071	0.218665	-0.202045	0.663	0.875	0.702	0.0286759	6.02934e-08	1
HDLBP	0.561793	3.55482e-14	0.14713	0.152333	0.435835	0.283502	0.189	0.292	0.514	1	1.52807e-12	1
MYL12A	0.405454	8.43599e-14	0.149891	-0.0451454	-0.279981	-0.234836	0.838	0.708	0.488	1	3.53962e-12	1
DSTN	0.0763635	1.28313e-14	0.150181	0.196614	-0.0760981	-0.272712	0.553	0.542	0.349	1	5.60226e-13	1
LCN2	2.87436e-08	5.41024e-22	0.150847	1.28785	0.835206	-0.452648	0	0.25	0.138	5.26813e-06	3.42447e-20	1
DEFB1	0.0124905	0.00311484	0.151103	0.410031	0.0737821	-0.336249	0.131	0.167	0.109	0.488447	0.0829886	1
SNHG12	0.962676	3.15748e-09	0.152548	-0.051769	0.274454	0.326223	0.1	0.083	0.194	1	1.05747e-07	1
BCAP31	0.153584	1.99056e-28	0.152562	-0.197277	-0.399922	-0.202645	0.598	0.417	0.252	1	1.67252e-26	1
AC007906.2	5.76069e-11	1.46987e-21	0.152784	0.650588	0.279233	-0.371355	0	0.333	0.136	1.96081e-08	9.09657e-20	1
SPA17	0.000766301	3.05516e-05	0.153424	0.28135	0.0902487	-0.191101	0.034	0.25	0.087	0.0411619	0.000866591	1
RPS16	1.6265e-13	1.11373e-67	0.153495	-0.581808	-0.455587	0.126222	1	0.792	0.941	9.68843e-11	2.7519e-65	1
BBC3	0.720035	1.01917e-13	0.153572	0.0562725	0.257279	0.201007	0.021	0.042	0.131	1	4.25486e-12	1
G0S2	0.322034	5.08788e-17	0.153812	0.0373915	0.282146	0.244754	0.003	0.042	0.142	1	2.55982e-15	1
LAMTOR2	0.0302392	2.53518e-30	0.154317	-0.22226	-0.37641	-0.154151	0.595	0.333	0.215	1	2.33608e-28	1
TNFSF10	1.00607e-12	4.66202e-44	0.155159	1.02461	0.922313	-0.102296	0.058	0.625	0.435	5.32692e-10	6.53408e-42	1
ANP32B	0.218662	0.00191801	0.155419	-0.00114482	0.28051	0.281654	0.368	0.292	0.524	1	0.0518049	1
TCF7L2	0.00054387	7.90637e-49	0.155599	-0.314563	-0.426355	-0.111791	0.44	0.083	0.035	0.0302869	1.30561e-46	1
C20orf85	1.32363e-16	5.50551e-44	0.155798	1.37582	0.837289	-0.538534	0	0.5	0.246	1.13211e-13	7.68398e-42	1
ARPC3	0.0450164	3.29124e-32	0.156042	-0.271253	-0.464301	-0.193049	0.887	0.708	0.62	1	3.3068e-30	1
IQCD	6.23315e-07	2.31413e-11	0.156505	0.318454	0.0918075	-0.226646	0	0.208	0.069	7.81651e-05	8.69283e-10	1
PTPN6	0.351229	4.65444e-22	0.156975	-0.125769	-0.261019	-0.13525	0.395	0.25	0.106	1	2.9743e-20	1
ARPC4	8.14439e-05	1.25613e-19	0.157195	-0.323129	-0.247905	0.0752234	0.313	0	0.064	0.00568352	7.11385e-18	1
RPL37A	2.15866e-19	7.05684e-101	0.159338	-0.79669	-0.680248	0.116443	1	0.958	0.946	2.40021e-16	3.0973e-98	1
GSTO1	9.94475e-08	3.70516e-55	0.163452	-0.556744	-0.668535	-0.111791	0.79	0.208	0.213	1.58721e-05	7.18564e-53	1
CFAP126	1.24574e-09	1.70834e-17	0.164347	0.432864	0.184922	-0.247942	0	0.292	0.113	3.07808e-07	8.71331e-16	1
RAC1	0.0134423	3.6377e-26	0.165986	-0.202896	-0.467517	-0.264621	0.863	0.583	0.444	0.522605	2.76407e-24	1
RPL10A	5.42496e-06	1.61291e-36	0.166203	-0.364981	-0.340268	0.0247139	0.952	0.875	0.833	0.000536974	1.85524e-34	1
SERPINB6	0.142282	1.90722e-27	0.166311	-0.203852	-0.290164	-0.0863123	0.423	0.208	0.094	1	1.54041e-25	1
HSBP1	0.000217125	4.61762e-13	0.166677	0.481537	0.20726	-0.274277	0.357	0.583	0.37	0.0133628	1.86027e-11	1
MEF2C	0.393033	9.96935e-11	0.166833	0.0873238	0.253309	0.165985	0.031	0.083	0.244	1	3.62647e-09	1
MORF4L1	0.232142	1.57e-23	0.168518	-0.164478	-0.359925	-0.195447	0.619	0.458	0.306	1	1.07758e-21	1
EHMT1	0.651685	1.09579e-12	0.168548	0.0941327	0.347848	0.253715	0.055	0.125	0.304	1	4.31549e-11	1
CHPF	0.144334	2.53523e-15	0.169152	0.137114	0.313581	0.176467	0.01	0.125	0.303	1	1.16005e-13	1
RTN4	0.0412564	1.08336e-37	0.169308	-0.319193	-0.515992	-0.196798	0.677	0.375	0.188	1	1.29526e-35	1
SDCBP	0.000639773	3.16284e-55	0.169316	-0.52283	-0.688262	-0.165432	0.811	0.417	0.224	0.0349023	6.16976e-53	1
BOLA3	0.93098	1.8841e-07	0.169958	0.0574303	0.267223	0.209792	0.137	0.208	0.359	1	5.82464e-06	1
TMEM258	0.183035	2.06301e-09	0.171754	0.253395	0.324808	0.0714135	0.722	0.833	0.786	1	7.00771e-08	1
RAN	0.764766	1.07674e-09	0.172036	0.190513	0.549338	0.358826	0.416	0.458	0.665	1	3.68756e-08	1
MCEMP1	1.8737e-09	1.92783e-126	0.173849	-1.11937	-1.27901	-0.159637	0.729	0.083	0.023	4.28089e-07	1.21333e-123	1
COQ4	1.05549e-06	9.9148e-17	0.174614	0.477197	0.27209	-0.205107	0.082	0.417	0.3	0.000120989	4.90375e-15	1
WDR38	1.3893e-10	1.09083e-27	0.176303	0.750341	0.337496	-0.412845	0.003	0.375	0.175	3.96093e-08	8.87487e-26	1
SOX4	0.374888	2.33662e-16	0.178072	0.128146	0.511575	0.383429	0.093	0.167	0.208	1	1.12634e-14	1
SECISBP2	0.00322686	0.000546769	0.178329	0.258436	0.100636	-0.1578	0.058	0.25	0.15	0.147248	0.0149865	1
PDIA6	0.505372	4.00467e-16	0.179773	0.423671	0.806445	0.382774	0.23	0.375	0.605	1	1.9029e-14	1
COX5B	0.00167916	1.68032e-06	0.180093	-0.36167	-0.160589	0.201081	0.842	0.542	0.738	0.0820084	5.0045e-05	1
SNRPG	0.385979	1.2738e-17	0.180585	0.134415	0.386869	0.252453	0.478	0.542	0.691	1	6.5535e-16	1
DRC1	1.2152e-10	7.37577e-21	0.181223	0.510826	0.205684	-0.305141	0	0.333	0.124	3.52483e-08	4.38562e-19	1
RNF213	2.83415e-05	6.91696e-44	0.181581	0.451014	0.619326	0.168312	0.199	0.583	0.555	0.00218335	9.61372e-42	1
RABL2B	0.00225327	0.000246798	0.181608	0.271465	0.0814216	-0.190044	0.048	0.25	0.093	0.106162	0.00682058	1
DENND6B	1.05001e-05	2.91094e-13	0.182025	0.270646	0.18276	-0.0878859	0.017	0.292	0.161	0.000949191	1.18705e-11	1
C12orf57	0.0693654	8.85135e-07	0.182657	0.23758	0.294112	0.0565328	0.261	0.333	0.498	1	2.66235e-05	1
RPL32	6.10006e-11	8.06016e-64	0.185342	-0.566719	-0.487756	0.0789622	1	1	0.972	2.0348e-08	1.81664e-61	1
CCDC153	0.00021511	6.77813e-09	0.186109	0.267273	0.114324	-0.152949	0.021	0.25	0.093	0.0133125	2.24082e-07	1
COX6B1	0.0422637	4.85248e-09	0.18729	-0.292554	-0.135948	0.156606	0.852	0.75	0.763	1	1.61703e-07	1
TMEM231	2.86629e-06	2.51329e-11	0.189215	0.311604	0.120503	-0.191101	0.007	0.25	0.095	0.000301612	9.43034e-10	1
DMAC1	0.0545742	4.8087e-30	0.190235	-0.206511	-0.354222	-0.147711	0.488	0.25	0.13	1	4.3588e-28	1
TRIM69	0.00199007	3.50169e-06	0.190987	0.255205	0.110623	-0.144581	0.065	0.208	0.151	0.0952406	0.000103277	1
MRPL40	0.00612998	9.45082e-06	0.193322	0.266388	0.138336	-0.128052	0.206	0.458	0.325	0.257529	0.000272945	1
NDUFA4	0.0372554	2.41825e-35	0.193344	-0.238322	-0.41732	-0.178998	0.907	0.75	0.683	1	2.65347e-33	1
LEPROTL1	0.000400438	4.358e-14	0.194664	-0.383929	-0.247853	0.136076	0.392	0.042	0.149	0.0229115	1.85657e-12	1
TTLL10	7.01002e-07	7.63726e-12	0.195591	0.287682	0.0994537	-0.188228	0	0.208	0.071	8.59681e-05	2.9316e-10	1
ERP29	0.0231885	9.04197e-08	0.199667	-0.0170362	0.234114	0.25115	0.474	0.333	0.564	0.857536	2.84005e-06	1
SNRPD2	0.226975	3.51328e-08	0.20171	0.0519567	0.267895	0.215938	0.519	0.458	0.672	1	1.12253e-06	1
WDR78	5.55915e-07	1.2624e-10	0.20201	0.255933	0.0774506	-0.178483	0	0.208	0.065	7.18746e-05	4.57219e-09	1
EWSR1	0.00276035	2.3635e-10	0.203703	0.267647	0.221738	-0.0459097	0.137	0.458	0.346	0.127531	8.40504e-09	1
MT-ND2	5.06289e-07	8.97742e-33	0.203893	-0.544107	-0.581115	-0.0370076	1	0.833	0.957	6.78244e-05	9.21415e-31	1
RPL7	9.73458e-12	4.97791e-77	0.205908	-0.723606	-0.652992	0.0706142	0.973	0.75	0.721	3.68996e-09	1.4439e-74	1
PCBP2	0.000225031	2.48552e-14	0.207175	-0.475145	-0.29437	0.180775	0.584	0.167	0.287	0.0137479	1.07396e-12	1
CD164	0.110994	7.49351e-15	0.208127	-0.277319	-0.253565	0.0237541	0.574	0.375	0.299	1	3.31954e-13	1
TPI1	0.469343	6.76285e-10	0.209446	0.0240215	0.318445	0.294424	0.505	0.458	0.63	1	2.34499e-08	1
SNRPB2	0.190335	3.64643e-21	0.209645	-0.188412	-0.305594	-0.117182	0.55	0.417	0.27	1	2.19953e-19	1
NDUFA3	0.0377424	2.59245e-05	0.209709	-0.298436	-0.139006	0.15943	0.704	0.5	0.597	1	0.000739114	1
TYMP	0.0208116	3.74571e-28	0.209879	0.358887	0.602257	0.24337	0.56	0.708	0.653	0.778265	3.08508e-26	1
SSR4	0.142532	7.70716e-24	0.211136	0.475137	0.724216	0.249079	0.68	0.625	0.758	1	5.41237e-22	1
HES4	0.00365932	1.75639e-27	0.21146	0.117783	0.27559	0.157807	0	0.083	0.188	0.163964	1.42204e-25	1
RIBC1	0.000204753	2.61035e-09	0.211768	0.255933	0.0796728	-0.176261	0	0.125	0.055	0.0128142	8.79529e-08	1
RTN3	0.08393	2.92592e-24	0.211921	-0.23826	-0.304288	-0.0660285	0.474	0.292	0.174	1	2.07659e-22	1
SSR2	0.0274797	3.94896e-06	0.212623	0.0952622	0.303083	0.207821	0.454	0.333	0.576	0.998519	0.000116058	1
PSME2	0.159483	2.15892e-18	0.212834	0.213591	0.460197	0.246606	0.553	0.583	0.785	1	1.14491e-16	1
EIF3H	5.96316e-06	2.04911e-29	0.212946	-0.485349	-0.367566	0.117783	0.619	0.167	0.335	0.000578236	1.78465e-27	1
YIPF4	0.390281	0.00264291	0.214072	-0.0930728	0.297489	0.390562	0.186	0.083	0.192	1	0.0705842	1
TNFAIP8L1	4.2922e-05	2.29766e-09	0.21477	0.331271	0.142594	-0.188677	0.017	0.25	0.099	0.00319587	7.77313e-08	1
RPL3	0.000509774	9.64814e-49	0.214998	-0.149396	-0.291356	-0.14196	0.993	0.917	0.861	0.028595	1.58538e-46	1
OPTN	4.13833e-05	1.97281e-15	0.215963	0.380283	0.234824	-0.145459	0.072	0.333	0.263	0.00310066	9.11455e-14	1
H3F3B	1.95426e-06	9.69884e-78	0.221053	0.699317	0.982728	0.283411	0.708	0.917	0.954	0.000208269	2.83793e-75	1
SRGN	0.0392626	9.75662e-06	0.221215	-0.267187	0.115692	0.382879	0.832	0.625	0.778	1	0.000281289	1
PLPP5	0.0270569	1.28271e-12	0.222262	0.298045	0.376988	0.0789432	0.079	0.25	0.397	0.984227	5.0279e-11	1
C20orf96	2.89769e-05	2.13997e-10	0.222895	0.301418	0.111374	-0.190044	0.017	0.25	0.103	0.00222715	7.63454e-09	1
ELL2	0.0702588	7.12396e-08	0.223574	0.279696	0.386738	0.107042	0.12	0.25	0.412	1	2.25032e-06	1
AKR1B1	0.0360462	3.22278e-26	0.224073	-0.226823	-0.312564	-0.0857407	0.46	0.25	0.231	1	2.46565e-24	1
ODF3B	5.12811e-10	2.00556e-31	0.225229	0.769531	0.540964	-0.228567	0.151	0.583	0.413	1.35761e-07	1.95613e-29	1
PTPRC	0.252796	1.40735e-16	0.226118	-0.284645	-0.334808	-0.0501627	0.553	0.375	0.219	1	6.87337e-15	1
PDAP1	0.0379985	7.84181e-08	0.226314	0.230535	0.257102	0.026567	0.144	0.292	0.397	1	2.47006e-06	1
SUB1	4.98824e-05	9.55709e-51	0.228108	0.685888	1.15613	0.470244	0.419	0.583	0.786	0.00364098	1.70479e-48	1
GNG5	0.000221975	5.62998e-30	0.228907	0.41908	0.385428	-0.0336518	0.66	0.875	0.778	0.0136111	5.08941e-28	1
CD52	3.24984e-16	3.91554e-169	0.230923	-1.59796	-1.96107	-0.363106	0.945	0.333	0.183	2.71013e-13	4.35368e-166	1
AXL	0.000314266	2.00187e-63	0.230971	-0.401492	-0.460131	-0.0586388	0.454	0.083	0.019	0.0183911	4.45176e-61	1
IFITM3	3.56984e-15	3.79476e-65	0.231413	1.84285	1.48524	-0.357604	0.302	0.75	0.542	2.5336e-12	8.85188e-63	1
ZFAS1	0.0508013	3.82495e-22	0.231433	-0.467792	-0.375358	0.0924339	0.729	0.458	0.323	1	2.46787e-20	1
CAPZA1	0.0184936	9.62761e-15	0.232643	-0.30075	-0.251581	0.049169	0.467	0.208	0.197	0.701678	4.22008e-13	1
C8orf59	0.000393502	2.65041e-09	0.233848	0.400324	0.232559	-0.167765	0.292	0.625	0.492	0.0225922	8.92125e-08	1
ATP5MD	0.000653097	1.6219e-09	0.233989	-0.310613	-0.138257	0.172356	0.828	0.5	0.704	0.0355389	5.52622e-08	1
CDKN1A	0.000276148	9.95648e-22	0.234376	0.46129	0.465129	0.00383878	0.144	0.333	0.412	0.0163905	6.21944e-20	1
LRRC6	1.802e-05	2.92066e-09	0.235084	0.315023	0.0894729	-0.22555	0.003	0.208	0.07	0.00147327	9.821e-08	1
TFF3	1.79944e-05	7.70331e-15	0.235592	0.552766	0.275107	-0.277659	0.007	0.208	0.114	0.00147327	3.40343e-13	1
TAOK1	1.59741e-20	3.13394e-135	0.237265	1.31505	1.54648	0.231429	0.089	0.792	0.714	2.2202e-17	2.09077e-132	1
Z93241.1	0.0894774	4.04222e-16	0.238332	0.0731934	0.276013	0.20282	0.007	0.083	0.173	1	1.91801e-14	1
MUC16	5.42927e-07	5.47348e-19	0.240675	0.668663	0.315897	-0.352766	0.003	0.25	0.138	7.08297e-05	2.9882e-17	1
HMGN2	0.0374348	8.01209e-14	0.240743	0.363642	0.192709	-0.170933	0.77	0.792	0.685	1	3.36598e-12	1
ATP5MPL	1.20716e-08	5.32966e-43	0.240999	-0.67257	-0.51254	0.16003	0.873	0.375	0.589	2.38268e-06	7.22689e-41	1
COX6A1	0.154183	3.21693e-11	0.241307	0.0190208	0.27337	0.254349	0.746	0.625	0.811	1	1.20165e-09	1
KLF5	0.000207845	1.97649e-23	0.243897	0.117783	0.289183	0.1714	0	0.125	0.147	0.0129757	1.34826e-21	1
NFKB2	0.177279	4.92537e-19	0.244955	0.0630065	0.252146	0.18914	0.014	0.083	0.207	1	2.69337e-17	1
CFAP45	4.40054e-09	7.79681e-21	0.245303	0.456102	0.242528	-0.213574	0.003	0.333	0.141	9.29043e-07	4.62773e-19	1
CFAP100	1.3599e-05	8.14374e-18	0.245945	0.318454	0.170838	-0.147616	0	0.167	0.107	0.00117215	4.23132e-16	1
RSAD2	5.89919e-06	5.6556e-51	0.245997	0.500569	0.922721	0.422152	0.01	0.25	0.368	0.0005737	1.02529e-48	1
MTPN	0.0171154	5.78377e-40	0.246619	-0.289343	-0.433925	-0.144581	0.515	0.208	0.095	0.653224	7.39193e-38	1
BLOC1S1	0.0260904	7.42042e-36	0.246944	-0.282662	-0.436813	-0.154151	0.615	0.333	0.196	0.954275	8.36226e-34	1
LGALS1	6.83543e-11	5.84781e-66	0.248789	-0.984666	-0.8206	0.164066	0.955	0.667	0.607	2.21368e-08	1.39332e-63	1
C5orf49	1.36057e-10	1.88292e-26	0.248898	0.668663	0.351079	-0.317585	0.003	0.375	0.175	3.91245e-08	1.46066e-24	1
UBE2J1	0.0415971	1.48534e-22	0.250934	0.466509	0.6584	0.191891	0.12	0.333	0.561	1	9.7725e-21	1
EAF2	0.147708	1.4753e-13	0.250978	0.137114	0.289104	0.15199	0.017	0.125	0.284	1	6.10565e-12	1
SRPRA	0.401726	0.000284572	0.251743	0.121114	0.277036	0.155922	0.137	0.208	0.391	1	0.007858	1
PPP1CB	8.86977e-05	2.53165e-20	0.25212	-0.442834	-0.321978	0.120855	0.447	0.042	0.138	0.00610039	1.47637e-18	1
FRG1	0.000942015	6.42971e-12	0.252182	-0.29957	-0.179738	0.119832	0.354	0.042	0.157	0.0494069	2.47092e-10	1
DDIT3	0.0702643	1.94686e-12	0.252381	0.243978	0.582051	0.338074	0.144	0.167	0.252	1	7.5866e-11	1
EFCAB10	1.11693e-05	4.37955e-09	0.253977	0.255933	0.0718733	-0.18406	0	0.167	0.054	0.000995483	1.46235e-07	1
PET100	0.000751664	2.86674e-10	0.254801	-0.356796	-0.175465	0.181331	0.656	0.292	0.475	0.0404408	1.01084e-08	1
TYMS	0.0839637	1.17379e-15	0.255045	0.263912	0.504451	0.240539	0.024	0.167	0.34	1	5.44564e-14	1
CRELD2	0.892297	7.17722e-09	0.255081	0.201817	0.474749	0.272932	0.11	0.25	0.444	1	2.36806e-07	1
ABHD5	0.144327	7.50134e-26	0.255629	-0.208007	-0.28805	-0.0800427	0.354	0.167	0.066	1	5.62297e-24	1
NDUFA13	4.4016e-08	1.72039e-38	0.255928	-0.655535	-0.498022	0.157513	0.784	0.208	0.371	7.64055e-06	2.11761e-36	1
RBBP6	0.113133	3.59816e-16	0.257257	0.143894	0.276945	0.133051	0.079	0.167	0.308	1	1.71708e-14	1
HNRNPA3	0.0248856	6.92027e-06	0.257974	0.271934	0.248305	-0.0236286	0.261	0.375	0.472	0.915227	0.000201783	1
HSPH1	0.000562864	3.13155e-10	0.258147	0.519417	0.323169	-0.196248	0.155	0.417	0.245	0.0311157	1.10305e-08	1
ADAMTSL4	0.0103811	1.27864e-39	0.258443	-0.252987	-0.306931	-0.053944	0.32	0.083	0.023	0.412242	1.61559e-37	1
SEC13	0.783457	2.55367e-10	0.259012	0.180636	0.435441	0.254805	0.131	0.292	0.477	1	9.0573e-09	1
WARS	0.114346	1.43428e-20	0.259168	0.257925	0.518224	0.260299	0.175	0.292	0.462	1	8.43796e-19	1
PSMA2	3.02224e-05	7.40225e-41	0.259836	-0.358101	-0.371879	-0.0137779	0.44	0.042	0.06	0.00231222	9.68301e-39	1
ATP6AP2	0.0301592	1.07451e-24	0.259895	-0.195974	-0.330192	-0.134218	0.454	0.208	0.144	1	7.72469e-23	1
HEXA	0.00589363	3.32594e-48	0.260433	-0.36897	-0.45013	-0.0811594	0.505	0.167	0.065	0.249266	5.33382e-46	1
DNAAF1	8.50056e-06	1.13461e-33	0.261395	0.556185	0.479856	-0.0763294	0.003	0.208	0.24	0.000807844	1.18643e-31	1
RPL14	0.000692121	1.48894e-19	0.262816	-0.293232	-0.159466	0.133765	0.986	0.958	0.928	0.03754	8.37546e-18	1
ODF2L	0.00145026	1.78173e-06	0.263263	0.285058	0.126656	-0.158402	0.065	0.292	0.145	0.0718816	5.30181e-05	1
ATP5PF	0.0276827	0.000455841	0.264459	-0.120257	0.137521	0.257778	0.619	0.417	0.65	1	0.0125148	1
PLXDC2	0.0179438	4.29169e-36	0.265738	-0.263333	-0.331868	-0.0685351	0.361	0.125	0.046	0.683279	4.86932e-34	1
TMBIM4	1.15689e-06	8.55828e-93	0.266061	-0.582043	-0.732195	-0.150152	0.708	0.167	0.067	0.000129498	3.13713e-90	1
SAXO2	7.0545e-07	5.62919e-15	0.266994	0.402035	0.166393	-0.235641	0.003	0.25	0.108	8.61967e-05	2.52723e-13	1
ANKRD37	0.058825	4.77336e-20	0.267246	0.133742	0.333257	0.199515	0.021	0.125	0.183	1	2.74053e-18	1
TYROBP	5.16676e-22	1.84724e-193	0.269427	-1.33097	-2.00048	-0.669504	0.997	0.542	0.397	8.61738e-19	3.08092e-190	1
DNAH6	5.26151e-07	1.10091e-11	0.270146	0.255933	0.100541	-0.155392	0	0.208	0.073	6.99236e-05	4.18258e-10	1
PLIN2	0.00179271	4.05222e-50	0.271069	-0.175243	-0.404923	-0.229681	0.564	0.208	0.094	0.0869179	6.96752e-48	1
RNASE1	0.277619	8.11904e-12	0.272565	0.0339727	0.260495	0.226522	0.003	0.042	0.102	1	3.10581e-10	1
DPYSL2	0.000563416	1.13313e-55	0.273213	-0.361626	-0.446309	-0.0846831	0.454	0.083	0.032	0.0311157	2.26334e-53	1
YBX1	8.76938e-11	3.96351e-63	0.274143	-0.716246	-0.537135	0.179111	0.962	0.792	0.781	2.70852e-08	8.69809e-61	1
RPL22	7.67383e-07	3.40301e-30	0.274364	-0.488434	-0.366479	0.121955	0.973	0.875	0.899	9.17477e-05	3.11852e-28	1
VWA3B	1.17954e-05	1.04532e-12	0.274935	0.287682	0.111352	-0.17633	0	0.167	0.077	0.00104366	4.12647e-11	1
RPL23A	2.72145e-13	1.93787e-95	0.277999	-0.607164	-0.647117	-0.0399527	1	0.958	0.906	1.51299e-10	7.69544e-93	1
RPL17	3.32333e-22	2.8477e-173	0.279963	-1.38258	-1.31312	0.0694543	0.973	0.458	0.66	5.83455e-19	3.51818e-170	1
TPPP3	2.38021e-11	6.55078e-33	0.280356	0.858148	0.6224	-0.235748	0.007	0.417	0.216	8.53726e-09	6.74427e-31	1
CD44	0.00180796	2.77031e-44	0.281009	-0.486074	-0.526724	-0.0406503	0.718	0.333	0.201	0.0874449	3.89913e-42	1
FOXJ1	7.99738e-11	4.44971e-35	0.28262	0.559616	0.608537	0.048921	0	0.333	0.204	2.51668e-08	4.81913e-33	1
C1orf194	2.85065e-10	1.34605e-36	0.283744	0.958232	0.569116	-0.389116	0.007	0.375	0.231	7.79418e-08	1.55903e-34	1
BTG2	0.0364797	4.81919e-14	0.285531	0.385056	0.442735	0.0576791	0.1	0.25	0.395	1	2.04782e-12	1
MT-ATP6	0.827657	6.72717e-09	0.286065	0.247254	0.345139	0.0978848	0.89	0.917	0.947	1	2.22617e-07	1
HSPE1	0.201051	7.79536e-19	0.288171	0.182102	0.454737	0.272635	0.471	0.5	0.631	1	4.2076e-17	1
KRT10	0.0480063	5.48521e-10	0.288251	0.184821	0.258459	0.0736379	0.271	0.333	0.494	1	1.90396e-08	1
FABP5	2.88863e-07	3.01539e-45	0.289232	-0.496106	-0.516163	-0.0200577	0.801	0.292	0.347	4.18939e-05	4.39234e-43	1
CDC42	0.00105053	1.15814e-49	0.290886	-0.445113	-0.661438	-0.216325	0.725	0.333	0.225	0.0543297	1.96102e-47	1
LRRFIP1	0.526851	9.89887e-14	0.29139	-0.195539	-0.315636	-0.120097	0.57	0.417	0.252	1	4.14299e-12	1
NOL7	0.510965	1.52313e-07	0.293337	0.124476	0.31286	0.188383	0.223	0.292	0.49	1	4.73064e-06	1
SLC9A3R1	0.0833198	6.15507e-09	0.294295	0.202104	0.257909	0.0558053	0.082	0.208	0.317	1	2.0409e-07	1
BAIAP2	1.72013e-05	2.87318e-15	0.297296	0.353524	0.233403	-0.120121	0.024	0.292	0.142	0.00141675	1.30573e-13	1
PLAC8	0.795738	1.37848e-08	0.298185	-0.128973	-0.294357	-0.165384	0.323	0.25	0.114	1	4.49481e-07	1
PDCD5	0.643714	3.0467e-11	0.30265	0.149512	0.365617	0.216105	0.199	0.333	0.5	1	1.14061e-09	1
MX2	0.0656245	1.37859e-23	0.304296	0.163126	0.375441	0.212316	0.052	0.167	0.27	1	9.50117e-22	1
TNNI2	0.00176145	9.20673e-45	0.305732	-0.321336	-0.31291	0.00842594	0.357	0.042	0.025	0.0855263	1.32374e-42	1
IFI27	5.12992e-09	2.75242e-59	0.306411	1.29692	1.12584	-0.171079	0.375	0.75	0.788	1.07622e-06	5.77437e-57	1
RPS27A	4.89798e-07	3.90857e-50	0.307102	-0.421531	-0.451868	-0.0303372	1	1	0.974	6.67486e-05	6.79053e-48	1
HSPA1A	0.133753	5.94583e-08	0.310793	0.223937	0.5068	0.282863	0.179	0.333	0.246	1	1.88352e-06	1
ODC1	0.123638	2.93701e-17	0.313235	0.205672	0.504535	0.298863	0.052	0.25	0.41	1	1.48439e-15	1
AC008637.1	1.40057e-05	6.62313e-47	0.315179	-0.250933	-0.250933	0	0.237	0	0	0.0011926	1.02757e-44	1
ELF3	8.40012e-07	1.77372e-41	0.316959	0.485508	0.756596	0.271088	0	0.208	0.234	9.90116e-05	2.33857e-39	1
POU2AF1	2.74879e-07	2.11526e-37	0.317099	0.482077	0.931437	0.449359	0.003	0.375	0.481	4.00399e-05	2.50208e-35	1
PTMS	0.00258721	1.30627e-46	0.317196	-0.389531	-0.491692	-0.102161	0.56	0.208	0.101	0.120197	1.99877e-44	1
PNPLA6	0.00446193	1.3738e-46	0.319396	-0.363752	-0.430001	-0.0662494	0.443	0.125	0.046	0.194304	2.09251e-44	1
LTA4H	2.24088e-12	2.2605e-139	0.319705	-1.01628	-1.10867	-0.0923955	0.828	0.125	0.046	1.0528e-09	1.71371e-136	1
LAPTM4A	0.00125904	4.02483e-40	0.320431	-0.357963	-0.472783	-0.11482	0.591	0.208	0.15	0.0640213	5.16371e-38	1
FAU	0.000265187	1.65879e-30	0.321056	-0.284197	-0.320355	-0.0361579	0.997	1	0.966	0.0157961	1.54129e-28	1
ATF5	0.0538444	8.20877e-15	0.321353	0.222146	0.282917	0.0607706	0.031	0.125	0.231	1	3.61717e-13	1
PARP14	0.000208706	1.35355e-13	0.321499	0.329885	0.235315	-0.0945708	0.158	0.333	0.291	0.0129884	5.6157e-12	1
EMD	0.000237425	7.07244e-11	0.321574	0.345447	0.242576	-0.102871	0.058	0.375	0.304	0.0143705	2.59819e-09	1
C9orf24	1.76202e-10	3.44666e-33	0.322959	1.1482	0.660883	-0.487312	0.031	0.417	0.243	4.93913e-08	3.5705e-31	1
ACER3	0.0169973	1.98735e-35	0.323055	-0.212781	-0.263218	-0.0504372	0.299	0.083	0.026	0.64946	2.20239e-33	1
SUMO3	0.104198	8.64523e-23	0.327201	-0.136851	-0.264375	-0.127523	0.399	0.208	0.109	1	5.73318e-21	1
STAT1	5.03094e-08	1.44614e-28	0.332725	0.659835	0.556647	-0.103188	0.172	0.667	0.54	8.56209e-06	1.22434e-26	1
ESRRA	4.14574e-05	7.16575e-30	0.333703	-0.36931	-0.329257	0.0400525	0.344	0	0.037	0.00310066	6.46022e-28	1
RPS20	1.30154e-43	7.67338e-270	0.333932	-1.706	-1.90407	-0.19807	0.997	0.583	0.401	4.34155e-39	8.53203e-266	1
SLPI	4.07825e-12	9.9467e-49	0.334629	1.5892	1.56478	-0.0244156	0.003	0.417	0.284	1.70048e-09	1.62643e-46	1
H1FX	0.398175	6.9615e-11	0.335753	0.100409	0.322783	0.222374	0.096	0.208	0.334	1	2.56025e-09	1
TMEM190	0.00813629	3.8899e-23	0.336328	0.249084	0.501329	0.252245	0.007	0.125	0.156	0.3305	2.59511e-21	1
RPN1	0.21266	4.29107e-18	0.339091	0.298045	0.559498	0.261454	0.179	0.375	0.582	1	2.25413e-16	1
SF3B2	0.00874522	1.69485e-16	0.33942	0.283531	0.342964	0.0594332	0.179	0.333	0.478	0.353593	8.24125e-15	1
PERP	1.62183e-09	1.20201e-29	0.341179	0.535518	0.33148	-0.204038	0	0.292	0.214	3.80981e-07	1.07207e-27	1
MT-ND6	1.02026e-07	6.90589e-32	0.341863	0.976678	0.780803	-0.195875	0.151	0.542	0.596	1.61293e-05	6.8356e-30	1
CSTA	2.17547e-12	5.89065e-136	0.34231	-1.30601	-1.37854	-0.0725279	0.866	0.167	0.065	1.03668e-09	4.09363e-133	1
MCM7	0.109227	2.78327e-08	0.342763	0.176155	0.252938	0.076783	0.045	0.167	0.269	1	8.96155e-07	1
SELENOS	0.780056	5.86353e-09	0.344175	0.216215	0.455682	0.239468	0.33	0.458	0.614	1	1.94617e-07	1
CCNI	5.32202e-06	5.09937e-36	0.345345	-0.55232	-0.51458	0.0377403	0.694	0.167	0.25	0.000531517	5.76609e-34	1
CTGF	5.43586e-07	4.61534e-13	0.345692	0.377294	0.16372	-0.213574	0	0.208	0.082	7.08297e-05	1.86027e-11	1
C1orf189	1.45197e-05	3.38707e-09	0.346611	0.287682	0.0907105	-0.196972	0	0.167	0.054	0.00121999	1.13323e-07	1
CLEC4A	0.00755257	1.42582e-37	0.348006	-0.236497	-0.259451	-0.0229537	0.278	0.042	0.012	0.311026	1.69256e-35	1
EIF4A2	0.0902112	9.1284e-22	0.349053	-0.207361	-0.371042	-0.163681	0.574	0.333	0.216	1	5.72361e-20	1
SNRPC	0.0103652	2.15441e-05	0.350266	0.323363	0.238621	-0.0847412	0.189	0.417	0.4	0.4121	0.00061528	1
PGK1	0.00243365	8.15755e-11	0.35122	-0.345756	-0.147536	0.19822	0.509	0.208	0.362	0.113856	2.98368e-09	1
AGR3	1.31981e-09	1.64537e-21	0.355168	0.485508	0.273764	-0.211744	0	0.292	0.136	3.2135e-07	1.01638e-19	1
RPS24	0.00363738	8.6674e-09	0.355369	-0.290596	-0.00132729	0.289268	0.99	0.958	0.97	0.1633	2.84286e-07	1
IFT57	0.000332832	1.33901e-09	0.356393	0.386652	0.173078	-0.213574	0.072	0.292	0.168	0.0193419	4.57635e-08	1
TMED9	0.478401	3.53283e-06	0.358822	0.197697	0.443467	0.24577	0.289	0.333	0.528	1	0.000104103	1
RUVBL1	0.000164073	2.59187e-09	0.36011	0.291333	0.150784	-0.140549	0.027	0.25	0.151	0.0105656	8.74186e-08	1
SAMD9	0.000247036	1.89332e-10	0.361346	0.301225	0.172704	-0.12852	0.079	0.333	0.189	0.0148208	6.76184e-09	1
ATP2C1	0.000395673	9.20814e-21	0.362012	-0.272097	-0.232045	0.0400525	0.261	0	0.038	0.0226778	5.4557e-19	1
SNHG25	3.07559e-09	1.38666e-71	0.36371	-0.679306	-0.636947	0.0423593	0.581	0	0.037	6.74951e-07	3.82272e-69	1
HMGB2	0.152352	2.1557e-14	0.363863	0.412991	0.678913	0.265922	0.155	0.375	0.474	1	9.33866e-13	1
IRF7	7.67792e-09	3.39975e-64	0.364495	0.661089	0.883463	0.222374	0.072	0.542	0.601	1.58094e-06	7.71467e-62	1
TSPAN19	1.39862e-05	2.87054e-13	0.364561	0.318454	0.115644	-0.20281	0	0.167	0.079	0.0011926	1.172e-11	1
GBP5	0.218736	8.84977e-16	0.364593	0.0973742	0.264264	0.16689	0.021	0.083	0.168	1	4.1287e-14	1
FLNA	0.0113104	1.64259e-08	0.366351	-0.279816	-0.165115	0.114701	0.299	0.042	0.118	0.44538	5.32996e-07	1
HERC5	7.04442e-05	8.92928e-22	0.367112	0.39051	0.42825	0.0377403	0.086	0.417	0.325	0.0049574	5.6093e-20	1
YIF1B	0.261386	7.42775e-08	0.368839	0.173514	0.277975	0.104461	0.076	0.208	0.349	1	2.34185e-06	1
RPL38	1.42664e-20	3.436e-153	0.369348	-0.892799	-1.07091	-0.178108	0.993	0.917	0.844	2.06906e-17	3.47318e-150	1
EEF2	0.138233	0.0340159	0.37083	0.335279	0.246149	-0.0891299	0.66	0.792	0.754	1	0.872822	1
SRPRB	0.376638	4.61275e-11	0.371792	0.195915	0.357395	0.161479	0.055	0.208	0.37	1	1.71536e-09	1
ATP6AP1	0.274091	7.55695e-18	0.372104	-0.212781	-0.312548	-0.0997672	0.464	0.292	0.165	1	3.93256e-16	1
CD53	0.000711936	9.31844e-18	0.373622	-0.403613	-0.259551	0.144062	0.464	0.083	0.173	0.0384895	4.83414e-16	1
HNRNPF	0.000143122	6.27485e-13	0.374155	0.446918	0.290017	-0.156902	0.244	0.583	0.459	0.00934269	2.50671e-11	1
SH3BGRL3	0.000168367	4.82064e-37	0.376621	-0.489427	-0.459508	0.0299185	0.983	0.792	0.649	0.0108213	5.68205e-35	1
NDUFB8	1.96719e-09	5.94855e-69	0.377978	-0.57472	-0.524328	0.0503914	0.546	0	0.047	4.43376e-07	1.5147e-66	1
PPA1	0.466031	1.78955e-10	0.380173	0.198255	0.414323	0.216067	0.199	0.333	0.524	1	6.42563e-09	1
CLIC1	0.0125517	2.57343e-07	0.38028	0.306109	0.164736	-0.141374	0.777	0.833	0.796	0.489692	7.9044e-06	1
RPL31	3.37086e-25	1.83515e-169	0.381454	-1.10779	-1.26473	-0.156938	0.976	0.875	0.78	8.03156e-22	2.11086e-166	1
MT1X	0.363696	1.91058e-11	0.381888	0.0941327	0.387806	0.293674	0.041	0.125	0.234	1	7.20943e-10	1
FOLR3	0.000700752	6.53045e-18	0.38327	-0.397414	-0.345881	0.0515337	0.21	0	0.041	0.0379464	3.40369e-16	1
ACTR2	0.0837041	4.24934e-19	0.387253	-0.20197	-0.30444	-0.10247	0.43	0.208	0.124	1	2.33903e-17	1
XAF1	0.00241584	2.96879e-23	0.389194	0.220336	0.338896	0.11856	0.1	0.333	0.287	0.113341	2.0006e-21	1
ERH	0.00433504	1.52175e-08	0.389293	0.402524	0.281473	-0.121051	0.419	0.625	0.577	0.190268	4.95229e-07	1
TUBA4B	1.08833e-06	1.82592e-20	0.389715	0.287682	0.284673	-0.00300933	0	0.208	0.121	0.000123481	1.07043e-18	1
WFDC2	9.72908e-11	9.62985e-31	0.391751	1.16232	0.992311	-0.17001	0.003	0.375	0.203	2.97737e-08	9.12565e-29	1
OAS2	0.00110518	1.09344e-15	0.393264	0.245574	0.250805	0.00523105	0.072	0.333	0.256	0.0566289	5.07994e-14	1
RPL10	8.4793e-09	1.22478e-71	0.394953	-0.332767	-0.483848	-0.151081	1	1	0.978	1.70709e-06	3.40459e-69	1
NDUFA1	0.00672111	2.10154e-07	0.396415	-0.362158	-0.197928	0.16423	0.818	0.583	0.738	0.2813	6.49085e-06	1
ILF2	0.262265	1.44757e-06	0.396463	0.171694	0.278539	0.106845	0.141	0.25	0.392	1	4.32676e-05	1
NUDC	0.0038269	7.47507e-15	0.396979	0.311361	0.301005	-0.0103556	0.258	0.5	0.388	0.170889	3.31577e-13	1
RPL27	3.47056e-16	2.24385e-96	0.398338	-0.794461	-0.675274	0.119187	0.986	0.708	0.853	2.82359e-13	9.12781e-94	1
ZDHHC1	3.65645e-05	1.39668e-11	0.399945	0.311604	0.123673	-0.187932	0.007	0.208	0.09	0.00276572	5.2942e-10	1
NASP	0.381406	1.54168e-08	0.402659	0.134415	0.266624	0.132208	0.089	0.167	0.308	1	5.01227e-07	1
EIF3E	2.16851e-05	4.98311e-68	0.404289	-0.513886	-0.637076	-0.12319	0.763	0.375	0.305	0.0017305	1.24046e-65	1
AC013264.1	4.78287e-08	4.2448e-17	0.405936	0.432864	0.180918	-0.251946	0	0.25	0.102	8.18165e-06	2.13888e-15	1
PPT1	0.000990013	1.23544e-40	0.408363	-0.344227	-0.402193	-0.0579668	0.481	0.125	0.078	0.0517616	1.60352e-38	1
LINC02541	1.272e-05	2.55506e-10	0.411589	0.287682	0.108121	-0.179561	0	0.167	0.061	0.00111073	9.0573e-09	1
LAMTOR1	5.01519e-05	1.98331e-27	0.411854	-0.46	-0.410831	0.049169	0.581	0.125	0.204	0.00364722	1.598e-25	1
ATP5PO	4.20695e-07	2.20961e-43	0.412083	-0.508431	-0.41452	0.0939106	0.543	0.042	0.135	5.89627e-05	3.03317e-41	1
N4BP2L2	0.11276	1.12962e-12	0.412733	-0.125769	-0.267577	-0.141807	0.491	0.292	0.21	1	4.44348e-11	1
C1QBP	0.0625703	0.00251114	0.413182	0.292363	0.312862	0.0204985	0.192	0.458	0.387	1	0.0671726	1
MAFB	0.00751304	2.74068e-15	0.41344	0.373954	0.452516	0.0785623	0.079	0.167	0.218	0.310164	1.25063e-13	1
GPCPD1	0.10797	5.60899e-18	0.414657	-0.263836	-0.306634	-0.0427985	0.354	0.167	0.089	1	2.93259e-16	1
CYBB	0.209244	3.15332e-18	0.415733	-0.210479	-0.275548	-0.0650692	0.337	0.167	0.088	1	1.66432e-16	1
DNAH11	0.000227094	1.63093e-17	0.416386	0.287682	0.214452	-0.07323	0	0.125	0.106	0.0138233	8.33121e-16	1
SMIM25	2.45103e-07	4.84451e-82	0.417949	-0.839483	-0.866281	-0.0267982	0.708	0.167	0.091	3.63352e-05	1.49628e-79	1
NDUFB2	0.0051695	1.17875e-19	0.417991	-0.336664	-0.365074	-0.0284098	0.794	0.5	0.546	0.221644	6.69842e-18	1
RAP1B	0.18863	1.17052e-16	0.420889	-0.208964	-0.281003	-0.0720391	0.526	0.375	0.269	1	5.75884e-15	1
RPS27	2.65245e-18	6.32793e-144	0.421024	-0.74613	-1.00427	-0.258136	1	1	0.988	2.52794e-15	5.02573e-141	1
VAMP5	0.022223	2.4114e-22	0.42202	0.264929	0.427536	0.162606	0.048	0.167	0.261	0.824573	1.57104e-20	1
NDUFS7	0.684981	6.56555e-08	0.422054	0.0949202	0.273858	0.178937	0.351	0.417	0.561	1	2.07787e-06	1
PTPRCAP	4.90254e-07	1.18153e-23	0.424249	0.348307	0.319327	-0.0289792	0	0.25	0.284	6.67486e-05	8.1599e-22	1
RPS17	1.83293e-26	8.87297e-198	0.424575	-1.72178	-1.57868	0.143101	0.945	0.208	0.343	5.0951e-23	1.74103e-194	1
UQCRB	7.96017e-09	1.03971e-50	0.427581	-0.732264	-0.614481	0.117783	0.918	0.5	0.673	1.629e-06	1.84477e-48	1
IFIH1	2.32768e-05	6.57817e-15	0.429314	0.372846	0.253177	-0.119669	0.058	0.375	0.249	0.00183124	2.93745e-13	1
AGR2	9.82952e-06	9.6944e-11	0.430888	0.348307	0.313195	-0.0351115	0	0.167	0.073	0.000900778	3.53031e-09	1
C9orf16	9.1488e-05	2.5284e-22	0.433814	-0.530648	-0.398902	0.131746	0.667	0.25	0.327	0.00622809	1.64085e-20	1
STK17A	9.26693e-05	1.6022e-17	0.438742	0.431983	0.272766	-0.159218	0.048	0.292	0.258	0.00629566	8.19704e-16	1
MCL1	0.2535	2.34442e-15	0.439123	0.15072	0.305185	0.154465	0.203	0.333	0.438	1	1.07718e-13	1
TACSTD2	0.00360603	4.81745e-21	0.439181	0.154151	0.491408	0.337257	0	0.083	0.135	0.16252	2.89021e-19	1
RPL11	3.29062e-06	3.5064e-48	0.439711	-0.368732	-0.43147	-0.0627383	1	1	0.981	0.000341947	5.59631e-46	1
SMIM30	5.76981e-07	7.41895e-51	0.441078	-0.489992	-0.449939	0.0400525	0.443	0	0.037	7.37408e-05	1.3377e-48	1
SEL1L3	0.433506	8.02548e-06	0.441776	0.134415	0.251343	0.116928	0.086	0.167	0.302	1	0.00023299	1
SHMT2	0.387824	7.43163e-11	0.445283	0.186253	0.342175	0.155922	0.062	0.208	0.361	1	2.72414e-09	1
PPIL6	1.67835e-06	4.43071e-15	0.44694	0.373864	0.180492	-0.193371	0.003	0.25	0.105	0.000181768	1.99723e-13	1
SVIL	8.3502e-05	2.00574e-29	0.447327	-0.323129	-0.287706	0.0354228	0.316	0	0.032	0.00577879	1.75145e-27	1
IDO1	0.0399626	3.25162e-15	0.44864	0.0766122	0.259303	0.182691	0.003	0.083	0.132	1	1.4717e-13	1
CCDC190	1.28122e-05	4.78899e-12	0.45008	0.287682	0.102713	-0.184969	0	0.167	0.072	0.00111296	1.84678e-10	1
KIF9	2.02898e-07	9.60882e-22	0.450558	0.562737	0.298045	-0.264693	0.021	0.333	0.184	3.09044e-05	6.01353e-20	1
YWHAH	0.00194493	6.33945e-15	0.4517	-0.360459	-0.291838	0.0686206	0.522	0.167	0.26	0.0932143	2.83846e-13	1
VCP	0.0592605	7.16932e-16	0.451822	0.219512	0.355973	0.136461	0.127	0.292	0.448	1	3.36353e-14	1
CFL1	0.0264508	7.05497e-14	0.456426	-0.260952	-0.273139	-0.0121868	0.876	0.833	0.77	0.965339	2.97137e-12	1
MORN5	5.96972e-08	1.56387e-18	0.457865	0.485508	0.195851	-0.289656	0	0.25	0.111	9.9566e-06	8.34658e-17	1
CAPS	9.48784e-13	3.94465e-46	0.460417	1.54647	1.20273	-0.343739	0.021	0.458	0.292	5.10461e-10	5.84807e-44	1
LRRC23	2.80038e-05	1.01294e-21	0.463764	0.441803	0.390199	-0.0516048	0.045	0.333	0.208	0.00216232	6.31561e-20	1
H2AFJ	0.1804	1.0224e-17	0.464109	0.187435	0.356511	0.169076	0.254	0.333	0.368	1	5.27114e-16	1
ATP6V1F	0.0147886	1.66269e-21	0.464596	-0.212781	-0.351582	-0.138801	0.694	0.417	0.349	0.568323	1.02518e-19	1
SYTL1	0.000574903	3.14354e-13	0.470049	0.284667	0.202728	-0.0819384	0.034	0.208	0.172	0.0315932	1.27877e-11	1
SFT2D1	0.000147015	2.86124e-22	0.470843	-0.428719	-0.320847	0.107872	0.495	0.083	0.173	0.0095594	1.84966e-20	1
STAT3	0.000210115	1.8926e-11	0.472419	0.301136	0.167605	-0.133531	0.103	0.333	0.23	0.0130275	7.14965e-10	1
IRF4	0.000109146	1.81067e-17	0.472616	0.189242	0.425299	0.236057	0	0.167	0.234	0.00731083	9.22116e-16	1
EEF1G	0.00457004	3.72202e-11	0.472818	-0.256266	-0.150905	0.105361	0.347	0.125	0.225	0.198558	1.38566e-09	1
RPS9	1.42546e-07	4.11387e-59	0.473838	-0.376256	-0.427765	-0.051509	0.993	0.958	0.921	2.21158e-05	8.57665e-57	1
BHLHE41	0.00859911	1.83567e-34	0.474205	-0.342292	-0.382624	-0.0403324	0.419	0.125	0.064	0.348107	1.97524e-32	1
DNAH10	6.95019e-07	3.65955e-14	0.474848	0.255933	0.134733	-0.121201	0	0.208	0.085	8.58306e-05	1.56904e-12	1
FAM229B	0.000151373	9.60046e-14	0.476907	0.385056	0.204656	-0.1804	0.021	0.208	0.132	0.00980456	4.02315e-12	1
CLEC7A	0.0347707	3.83395e-28	0.47703	-0.262629	-0.370128	-0.1075	0.433	0.167	0.093	1	3.14998e-26	1
CSNK2B	0.00211819	1.47605e-19	0.477888	-0.265678	-0.251884	0.0137933	0.388	0.083	0.125	0.100794	8.31698e-18	1
RPS10	5.7108e-24	1.05019e-175	0.478369	-1.54213	-1.41432	0.127806	0.959	0.125	0.237	1.26997e-20	1.34735e-172	1
IGKC	0.0010355	1.7374e-16	0.480609	2.28235	3.30444	1.02209	0.003	0.083	0.178	0.0538023	8.42363e-15	1
MT-ND5	0.0031889	2.58043e-28	0.481516	0.824403	0.805351	-0.0190528	0.746	0.792	0.901	0.145715	2.15728e-26	1
BAG1	0.00444797	3.75188e-16	0.481843	0.230535	0.300296	0.0697618	0.158	0.292	0.399	0.193949	1.78533e-14	1
ZFP36	0.00219809	1.04697e-33	0.481872	0.415828	0.558929	0.143101	0.103	0.333	0.433	0.104032	1.09823e-31	1
CCT6A	0.0146264	2.49224e-06	0.484396	0.277242	0.24099	-0.0362522	0.158	0.333	0.358	0.562735	7.37654e-05	1
TCEAL4	0.0874837	4.90881e-25	0.486855	-0.2706	-0.326386	-0.0557857	0.402	0.167	0.081	1	3.59875e-23	1
PSMB2	0.100968	1.29863e-07	0.488174	0.270646	0.304211	0.033565	0.241	0.5	0.494	1	4.05602e-06	1
CAPZA2	0.0125483	2.29987e-26	0.497201	-0.267187	-0.352283	-0.0850958	0.519	0.208	0.147	0.489692	1.77997e-24	1
TUBA1B	4.54176e-05	4.60641e-22	0.497417	-0.328227	-0.220683	0.107545	0.873	0.5	0.647	0.00335176	2.94925e-20	1
PRDX4	0.566499	1.34922e-07	0.498124	0.230222	0.485829	0.255607	0.21	0.375	0.494	1	4.20223e-06	1
ATP5MG	0.0265022	7.9847e-19	0.498226	-0.288918	-0.254517	0.0344014	0.931	0.833	0.814	0.966158	4.2959e-17	1
CCT2	0.0569735	7.296e-06	0.50046	0.273653	0.268029	-0.00562476	0.127	0.292	0.352	1	0.000212552	1
CORO1C	0.178573	5.98366e-19	0.502205	-0.163301	-0.255268	-0.091967	0.354	0.167	0.087	1	3.25077e-17	1
FANK1	5.65464e-07	1.13878e-14	0.504919	0.255933	0.118851	-0.137083	0	0.208	0.091	7.25469e-05	4.97855e-13	1
RABAC1	0.28387	1.9873e-11	0.506452	0.31367	0.49106	0.17739	0.251	0.458	0.572	1	7.48198e-10	1
IGFBP7	5.86765e-07	3.11729e-26	0.512164	0.771829	0.444171	-0.327658	0.014	0.292	0.192	7.4705e-05	2.39043e-24	1
TMPO	0.195782	1.02461e-08	0.5124	0.163126	0.260182	0.0970569	0.058	0.167	0.286	1	3.35405e-07	1
CHMP3	0.121637	5.30712e-21	0.512938	-0.215077	-0.305954	-0.090877	0.388	0.167	0.089	1	3.17827e-19	1
TKT	1.14145e-05	3.50011e-46	0.514116	-0.531234	-0.539684	-0.00844905	0.684	0.208	0.238	0.00101264	5.21219e-44	1
VIM	1.25239e-07	2.75235e-52	0.514439	-0.418159	-0.577867	-0.159708	0.997	0.75	0.773	1.95214e-05	5.12906e-50	1
TIMP2	1.28927e-06	8.80565e-66	0.514895	-0.540053	-0.545988	-0.00593474	0.574	0.083	0.062	0.000142405	2.06852e-63	1
KRT18	1.45005e-05	2.46786e-38	0.51701	0.507395	0.723398	0.216003	0.003	0.208	0.236	0.00121999	3.0044e-36	1
CARD16	0.000179309	1.25103e-38	0.520634	-0.488268	-0.546764	-0.0584962	0.667	0.208	0.168	0.0113928	1.55711e-36	1
LMO7	0.000220112	2.94653e-09	0.52237	0.252503	0.151063	-0.101439	0.003	0.167	0.079	0.0135217	9.89803e-08	1
BASP1	3.38216e-06	2.76264e-21	0.524496	0.409094	0.314589	-0.0945049	0.021	0.333	0.299	0.000350369	1.68779e-19	1
CALR	0.0325332	1.28329e-06	0.526746	0.535373	0.560911	0.0255379	0.43	0.5	0.653	1	3.84607e-05	1
PGAM1	0.717826	1.67347e-07	0.52746	0.200826	0.448408	0.247583	0.223	0.375	0.526	1	5.18792e-06	1
NMT1	0.00605132	1.49788e-11	0.528161	-0.337944	-0.25121	0.086734	0.392	0.083	0.151	0.254866	5.66496e-10	1
RPL15	2.40839e-11	2.21765e-104	0.530102	-0.465419	-0.633226	-0.167807	1	0.917	0.933	8.54644e-09	1.05678e-101	1
PSMB9	5.29665e-07	3.68072e-31	0.533022	0.467583	0.467077	-0.000506201	0.381	0.542	0.59	7.00841e-05	3.53826e-29	1
TUBB	0.560159	1.01969e-07	0.534261	0.0641071	0.337828	0.273721	0.44	0.417	0.477	1	3.19677e-06	1
RSPH9	1.18604e-06	7.28077e-17	0.537488	0.402035	0.203232	-0.198803	0.003	0.25	0.115	0.000131876	3.61944e-15	1
DRC3	8.6753e-07	1.27034e-21	0.53853	0.456102	0.250018	-0.206083	0.003	0.25	0.145	0.000101895	7.87635e-20	1
SOD2	0.0386265	2.03492e-20	0.540495	0.26372	0.484443	0.220723	0.1	0.25	0.281	1	1.19086e-18	1
SMIM22	7.56607e-08	9.91664e-32	0.541904	0.402035	0.401233	-0.000801603	0.003	0.292	0.203	1.23113e-05	9.7291e-30	1
HERPUD1	0.0756565	4.2184e-14	0.545258	0.391666	0.570008	0.178342	0.227	0.375	0.529	1	1.7994e-12	1
ROPN1L	3.79172e-08	2.93496e-21	0.549121	0.459532	0.22794	-0.231593	0	0.25	0.127	6.80002e-06	1.78979e-19	1
CARHSP1	0.0113815	6.4805e-11	0.54933	0.275427	0.277404	0.00197768	0.076	0.25	0.303	0.447175	2.39126e-09	1
PRPF38B	0.00884086	2.81604e-10	0.550057	-0.289267	-0.191405	0.0978621	0.354	0.083	0.163	0.357027	9.94018e-09	1
RBPJ	0.0136771	3.73882e-10	0.55081	-0.275002	-0.1871	0.0879013	0.364	0.083	0.148	0.531113	1.31418e-08	1
RPS29	8.44289e-36	9.03852e-202	0.551303	-1.17162	-1.21573	-0.0441107	1	0.958	0.94	7.04074e-32	2.00999e-198	1
CFAP43	1.41117e-05	4.72246e-16	0.55251	0.287682	0.150366	-0.137316	0	0.167	0.096	0.00119303	2.23126e-14	1
CD46	0.141322	2.18586e-19	0.552898	-0.200805	-0.250076	-0.049271	0.364	0.167	0.094	1	1.21929e-17	1
PRR29	6.20116e-07	1.95007e-17	0.553084	0.348307	0.1514	-0.196907	0	0.208	0.107	7.80574e-05	9.91595e-16	1
TREM1	4.42074e-08	2.29748e-92	0.554487	-0.682784	-0.771796	-0.0890114	0.684	0.083	0.053	7.64055e-06	8.33011e-90	1
USP18	0.00133475	2.80106e-27	0.555597	0.253895	0.383626	0.129731	0.031	0.25	0.329	0.0671544	2.22464e-25	1
HIST2H2AA4	0.000208112	1.57417e-22	0.556146	0.255933	0.213482	-0.0424517	0	0.125	0.141	0.0129757	1.03162e-20	1
ESD	0.00805609	1.03127e-30	0.556511	-0.297939	-0.325011	-0.0270726	0.402	0.125	0.079	0.327716	9.74508e-29	1
GMPPB	0.127309	6.19878e-09	0.556667	0.269057	0.345264	0.0762066	0.079	0.25	0.374	1	2.05335e-07	1
SOCS1	1.0716e-05	1.48397e-25	0.560511	0.33805	0.550732	0.212682	0.007	0.25	0.257	0.000958317	1.10002e-23	1
BRD2	0.0488949	1.07348e-19	0.561492	0.214125	0.331908	0.117783	0.1	0.25	0.32	1	6.11057e-18	1
RABGGTB	0.0114434	1.66701e-28	0.562266	-0.277319	-0.305176	-0.027857	0.419	0.167	0.115	0.449079	1.40776e-26	1
EIF5A	0.419461	2.77332e-08	0.562276	0.180988	0.334331	0.153342	0.155	0.333	0.44	1	8.93812e-07	1
AL357093.2	0.000551158	2.78312e-14	0.566258	0.422608	0.282521	-0.140087	0.01	0.167	0.115	0.0306417	1.19789e-12	1
NAPA	0.0678618	2.56705e-13	0.566564	0.149864	0.261216	0.111352	0.131	0.25	0.345	1	1.05066e-11	1
ACTB	0.142362	3.63225e-05	0.567457	0.3701	0.144451	-0.225649	0.99	0.917	0.933	1	0.00102766	1
ABCG1	0.00049965	1.45254e-38	0.567976	-0.337944	-0.345666	-0.00772205	0.344	0.042	0.031	0.028201	1.8012e-36	1
SAA1	0.000159275	9.49615e-10	0.570554	1.06701	0.493842	-0.573169	0.003	0.167	0.072	0.0102765	3.26897e-08	1
HCST	2.46178e-07	4.51394e-65	0.576458	-0.790642	-0.752901	0.0377403	0.739	0.208	0.171	3.63352e-05	1.03843e-62	1
PSMA1	0.00137536	5.26512e-18	0.580504	-0.324276	-0.250855	0.0734209	0.395	0.083	0.148	0.0689892	2.75712e-16	1
IFI27L2	0.0070757	1.60861e-10	0.581846	-0.317451	-0.222925	0.0945262	0.474	0.167	0.263	0.294294	5.78839e-09	1
IFI35	0.000193209	2.79358e-15	0.581847	0.377867	0.357749	-0.0201186	0.179	0.417	0.417	0.0121831	1.27129e-13	1
RPS14	6.3579e-07	5.48673e-69	0.582389	-0.352692	-0.510592	-0.1579	1	0.958	0.968	7.91346e-05	1.40785e-66	1
CFAP53	2.30682e-09	4.95291e-26	0.586223	0.405465	0.251581	-0.153884	0	0.292	0.153	5.12991e-07	3.73788e-24	1
FBP1	3.72773e-15	1.97463e-146	0.589437	-1.30883	-1.32373	-0.0149034	0.835	0.083	0.05	2.59054e-12	1.73337e-143	1
OASL	0.00192528	1.22973e-10	0.593084	0.34172	0.324562	-0.0171582	0.131	0.375	0.262	0.0925384	4.45869e-09	1
AUP1	0.717754	8.99493e-05	0.593651	0.130991	0.258055	0.127064	0.182	0.333	0.441	1	0.00252562	1
SELENOK	0.310703	1.3895e-07	0.596616	0.108523	0.299251	0.190729	0.412	0.417	0.558	1	4.31963e-06	1
C6orf48	2.20127e-05	2.24104e-36	0.59901	-0.494445	-0.432554	0.0618908	0.495	0.042	0.089	0.00175246	2.56888e-34	1
COPS9	0.003662	1.5588e-13	0.59935	-0.308091	-0.209342	0.0987493	0.622	0.333	0.438	0.163964	6.44325e-12	1
DNPH1	0.00116496	2.66259e-19	0.603986	0.326216	0.319785	-0.00643089	0.076	0.292	0.346	0.0594182	1.4778e-17	1
ERLEC1	0.318421	2.36831e-09	0.604078	0.265255	0.439128	0.173873	0.258	0.375	0.52	1	8.00403e-08	1
LST1	1.2311e-14	1.57537e-142	0.607236	-1.14407	-1.23775	-0.0936769	0.897	0.125	0.088	8.3808e-12	1.22208e-139	1
RPL21	3.78354e-39	2.53354e-237	0.611765	-1.47235	-1.39674	0.0756081	1	0.792	0.907	4.20692e-35	1.20731e-233	1
MRC1	9.87181e-11	5.18528e-91	0.612897	-0.859011	-0.816652	0.0423593	0.629	0	0.032	2.9842e-08	1.82069e-88	1
RAB7A	0.0176859	1.88152e-10	0.614887	-0.326991	-0.220669	0.106322	0.416	0.125	0.178	0.674225	6.73411e-09	1
DYNC1I2	0.0655648	1.35176e-17	0.615181	-0.240952	-0.279458	-0.0385067	0.395	0.167	0.108	1	6.93705e-16	1
TOR3A	0.605003	3.0939e-06	0.615696	0.140725	0.286322	0.145598	0.086	0.208	0.323	1	9.14111e-05	1
AP2S1	0.000244878	7.01571e-21	0.616782	-0.500463	-0.352535	0.147928	0.663	0.25	0.338	0.0147178	4.18646e-19	1
SPCS1	0.198235	8.34517e-07	0.620904	0.273894	0.361483	0.0875881	0.409	0.583	0.611	1	2.51463e-05	1
SEPT11	0.00933671	3.0883e-31	0.621723	-0.263333	-0.297014	-0.0336805	0.357	0.125	0.079	0.374332	2.97735e-29	1
S100A13	0.000553626	9.52128e-45	0.62438	-0.505622	-0.551763	-0.0461412	0.574	0.167	0.103	0.0307276	1.3631e-42	1
CRNDE	1.1418e-06	1.75303e-21	0.625364	0.493789	0.296159	-0.19763	0.017	0.292	0.172	0.000128673	1.07889e-19	1
GLDN	0.00394179	3.22964e-42	0.628971	-0.274816	-0.302504	-0.0276875	0.323	0.042	0.013	0.175549	4.32656e-40	1
CHURC1	0.103729	1.59049e-19	0.634031	-0.222831	-0.319103	-0.0962722	0.519	0.292	0.206	1	8.93167e-18	1
ZEB2	0.0689355	6.59152e-17	0.634841	-0.275002	-0.254906	0.0200959	0.351	0.125	0.096	1	3.2866e-15	1
GPSM3	0.00138595	2.60642e-29	0.638794	-0.342459	-0.319789	0.0226701	0.436	0.083	0.085	0.0692793	2.25239e-27	1
CTNNB1	0.00046085	8.20665e-25	0.640013	-0.423582	-0.363863	0.0597192	0.392	0.042	0.091	0.0260552	5.92531e-23	1
SAT1	0.000428624	1.30484e-37	0.64026	0.618092	0.858094	0.240002	0.859	0.833	0.743	0.0243157	1.55449e-35	1
CFLAR	0.00607549	3.95083e-19	0.640363	0.30981	0.369958	0.0601482	0.148	0.417	0.427	0.255561	2.17831e-17	1
EZR	2.6218e-07	2.36012e-36	0.644281	0.679119	0.601965	-0.0771534	0.12	0.5	0.506	3.83576e-05	2.69612e-34	1
CYBA	9.17557e-16	3.75899e-101	0.644472	-0.851706	-0.708606	0.143101	0.993	0.75	0.88	7.28737e-13	1.67185e-98	1
CXCL10	3.91247e-06	1.51583e-25	0.645141	0.975925	1.20344	0.227513	0.017	0.292	0.23	0.000400332	1.12114e-23	1
FCER1G	5.35256e-12	1.89059e-91	0.651741	-1.05291	-1.1437	-0.0907911	0.983	0.542	0.399	2.15115e-09	6.70899e-89	1
ACTG1	0.0212085	7.58941e-09	0.661092	0.649839	0.551299	-0.0985398	0.77	0.75	0.806	0.79045	2.49911e-07	1
AL138963.3	2.78797e-05	2.01599e-15	0.663605	0.287682	0.241248	-0.0464342	0	0.167	0.16	0.00215773	9.30115e-14	1
CRIP1	1.2126e-11	2.16471e-94	0.664237	-1.40297	-1.37848	0.0244951	0.904	0.333	0.263	4.54481e-09	8.49508e-92	1
NDUFV1	0.457938	4.13172e-07	0.665554	0.168731	0.281841	0.11311	0.155	0.333	0.428	1	1.25521e-05	1
TPT1	0.00135078	8.96343e-34	0.669897	-0.203435	-0.332479	-0.129044	1	0.958	0.981	0.0678582	9.43196e-32	1
RPL34	1.74679e-15	1.98434e-129	0.674497	-0.685264	-0.949811	-0.264547	1	0.958	0.969	1.35506e-12	1.29788e-126	1
LRRIQ1	3.42896e-06	2.51842e-25	0.676101	0.341457	0.324631	-0.0168263	0.007	0.25	0.175	0.000354117	1.85038e-23	1
KRT8	9.30737e-05	1.31043e-30	0.678697	0.473722	0.631095	0.157374	0.038	0.25	0.232	0.0063	1.23132e-28	1
COPE	0.191927	7.91652e-09	0.680583	0.231735	0.35875	0.127015	0.43	0.583	0.626	1	2.60425e-07	1
GPD1	2.3971e-07	1.37323e-63	0.687674	-0.354955	-0.353754	0.0012012	0.34	0	0.001	3.56964e-05	3.07427e-61	1
SMARCB1	0.0842871	1.01873e-11	0.69552	0.221212	0.294762	0.0735498	0.065	0.25	0.358	1	3.87921e-10	1
NDUFV2	0.143445	3.77158e-14	0.703991	0.278484	0.409288	0.130803	0.34	0.542	0.657	1	1.615e-12	1
HMGB1	0.196774	3.41559e-12	0.705	0.193876	0.407357	0.213482	0.794	0.708	0.775	1	1.32327e-10	1
NDUFA7	0.0125915	2.75498e-26	0.705336	-0.260983	-0.289154	-0.0281709	0.395	0.125	0.088	0.490671	2.12235e-24	1
NUP214	0.00540075	4.78607e-30	0.707086	-0.298723	-0.315881	-0.0171582	0.381	0.083	0.058	0.229787	4.3501e-28	1
NDUFB1	9.73915e-08	1.04029e-54	0.712978	-0.651036	-0.702202	-0.0511668	0.914	0.458	0.516	1.56187e-05	2.00584e-52	1
HNRNPA2B1	0.0791697	5.93455e-17	0.714325	0.294154	0.394237	0.100083	0.515	0.667	0.748	1	2.9679e-15	1
LRPAP1	0.0015475	8.08282e-30	0.718171	-0.360186	-0.364153	-0.00396713	0.615	0.292	0.331	0.0760234	7.24781e-28	1
LAMTOR4	0.00308508	3.71618e-16	0.721357	-0.366931	-0.357362	0.00956945	0.663	0.292	0.346	0.141358	1.77087e-14	1
SLIRP	0.0259803	5.3598e-09	0.723086	-0.270151	-0.177592	0.0925591	0.595	0.333	0.411	0.951291	1.78075e-07	1
COX6C	0.00457153	1.27663e-13	0.726173	-0.268187	-0.138355	0.129831	0.88	0.625	0.737	0.198558	5.30981e-12	1
PPIA	0.108923	3.07238e-07	0.727513	0.140041	0.35	0.209959	0.931	0.792	0.875	1	9.40232e-06	1
MTRNR2L12	7.1992e-20	4.6983e-94	0.7277	1.40691	2.04505	0.638139	0	0.625	0.653	9.2363e-17	1.80139e-91	1
LEPROT	0.0712893	5.57448e-17	0.730863	-0.23476	-0.254178	-0.0194181	0.333	0.125	0.085	1	2.79621e-15	1
COX7C	1.18551e-06	4.74633e-52	0.734827	-0.529611	-0.582731	-0.0531197	0.966	0.792	0.784	0.000131876	8.79574e-50	1
EFHC1	0.00589594	1.19708e-11	0.735068	0.271465	0.226775	-0.0446902	0.045	0.167	0.149	0.249266	4.54279e-10	1
GCA	0.0835326	4.30001e-20	0.735489	-0.248902	-0.317161	-0.068259	0.402	0.167	0.107	1	2.48588e-18	1
COX4I1	0.0346448	6.89465e-08	0.737268	-0.261801	-0.178419	0.0833816	0.887	0.792	0.851	1	2.17995e-06	1
TPP1	0.00060888	7.32832e-29	0.740319	-0.331387	-0.326059	0.00532766	0.454	0.083	0.1	0.0332958	6.25194e-27	1
RPS19	1.01093e-10	3.7553e-94	0.74278	-0.576006	-0.622155	-0.0461486	1	0.958	0.977	2.9842e-08	1.45657e-91	1
RPL23	1.23017e-19	2.54539e-138	0.743132	-1.14508	-1.06162	0.0834626	0.948	0.417	0.488	1.46553e-16	1.8458e-135	1
EVL	0.00558001	2.70283e-31	0.744193	-0.31952	-0.389911	-0.0703912	0.45	0.125	0.088	0.237111	2.62088e-29	1
VMO1	9.53718e-06	1.22887e-54	0.745337	-0.533898	-0.500612	0.033286	0.498	0.042	0.047	0.000889585	2.34237e-52	1
RPS6	6.48002e-11	8.31257e-66	0.746501	-0.550653	-0.498918	0.0517351	0.997	0.917	0.938	2.11916e-08	1.96654e-63	1
SPN	0.00128098	2.85326e-35	0.749689	-0.294668	-0.296593	-0.00192493	0.33	0.042	0.034	0.0649388	3.12053e-33	1
ELOB	0.00815962	1.08925e-23	0.751264	-0.34437	-0.437338	-0.0929684	0.931	0.75	0.767	0.330717	7.56959e-22	1
SRP54	0.363927	4.05319e-06	0.751508	0.164948	0.250982	0.0860343	0.12	0.292	0.353	1	0.000118911	1
FUOM	0.000905348	1.06868e-23	0.752868	-0.323726	-0.279341	0.0443849	0.361	0.042	0.085	0.0477088	7.44216e-22	1
NOP10	0.00361514	2.32119e-27	0.758779	-0.452672	-0.476676	-0.0240037	0.808	0.5	0.486	0.16252	1.85679e-25	1
COMMD6	1.08108e-06	1.13651e-62	0.759925	-0.647445	-0.767721	-0.120276	0.89	0.417	0.319	0.000123077	2.4778e-60	1
DECR1	0.0108728	1.7138e-27	0.762914	-0.285903	-0.33413	-0.0482267	0.457	0.167	0.132	0.429721	1.39093e-25	1
APLP2	1.04925e-06	1.52466e-69	0.763187	-0.696578	-0.703331	-0.00675352	0.77	0.208	0.144	0.000120989	3.97328e-67	1
MGST2	9.37936e-05	1.36094e-55	0.763988	-0.407841	-0.43521	-0.0273682	0.498	0.083	0.049	0.00633334	2.70219e-53	1
NCL	0.327536	5.28471e-06	0.765984	0.235592	0.276106	0.0405143	0.46	0.583	0.577	1	0.000154633	1
MRPS24	3.00679e-06	2.93314e-26	0.767746	0.304802	0.336632	0.0318306	0.014	0.333	0.346	0.0003154	2.2544e-24	1
CYTIP	0.0567109	1.59295e-09	0.772399	0.269057	0.338955	0.0698974	0.079	0.25	0.333	1	5.43314e-08	1
RPS23	2.25987e-09	1.07019e-57	0.773456	-0.489881	-0.401156	0.0887249	1	0.958	0.966	5.05924e-07	2.17673e-55	1
RNF149	0.00307618	4.12397e-20	0.775817	-0.364889	-0.337118	0.0277702	0.481	0.125	0.153	0.141144	2.38825e-18	1
MYL6	0.000141388	2.19793e-29	0.780627	-0.516846	-0.484826	0.0320196	0.993	0.958	0.95	0.0092476	1.90928e-27	1
C9orf116	4.07958e-08	1.57274e-32	0.781686	0.668663	0.483555	-0.185108	0.003	0.292	0.204	7.16224e-06	1.59945e-30	1
CCDC173	1.25504e-05	4.35355e-16	0.782703	0.318454	0.153464	-0.16499	0	0.167	0.097	0.00109881	2.05988e-14	1
RPS13	0.00144186	7.96314e-19	0.783493	-0.305509	-0.203119	0.10239	0.993	0.958	0.964	0.0715715	4.29122e-17	1
EVI2B	1.05382e-06	1.22541e-61	0.784111	-0.641962	-0.621029	0.0209332	0.546	0.042	0.055	0.000120989	2.65429e-59	1
DBI	0.0789697	5.82898e-17	0.786303	-0.258243	-0.337559	-0.0793162	0.677	0.458	0.401	1	2.91948e-15	1
BRI3	4.38133e-05	5.2087e-51	0.788195	-0.558974	-0.687446	-0.128472	0.773	0.292	0.208	0.00324773	9.49435e-49	1
ATP6V1E1	0.00660545	1.06453e-24	0.788742	-0.324786	-0.323718	0.00106781	0.433	0.125	0.107	0.277155	7.66947e-23	1
ARL6IP1	3.98806e-07	6.43252e-60	0.789356	-0.702648	-0.65671	0.0459371	0.68	0.125	0.127	5.68504e-05	1.36669e-57	1
RUVBL2	0.000327241	4.6988e-19	0.796378	0.347286	0.323885	-0.0234006	0.089	0.375	0.333	0.0190835	2.57793e-17	1
CHP1	0.00399473	2.01448e-18	0.798021	-0.272307	-0.227922	0.0443849	0.313	0.042	0.082	0.177197	1.07001e-16	1
DNAH12	3.83576e-06	1.12358e-22	0.798264	0.475251	0.345938	-0.129314	0.007	0.25	0.163	0.00039369	7.42164e-21	1
ADAM17	0.0122803	6.7775e-15	0.79971	-0.267269	-0.226201	0.0410681	0.289	0.042	0.077	0.480793	3.01839e-13	1
BST2	0.0242005	6.80361e-11	0.80119	0.252788	0.324102	0.0713139	0.409	0.5	0.603	0.891995	2.50495e-09	1
NOP53	0.00292148	5.25802e-20	0.805338	-0.414019	-0.34635	0.0676699	0.601	0.292	0.315	0.134602	3.0136e-18	1
CD151	0.0681034	4.59556e-20	0.807949	-0.224209	-0.250752	-0.0265428	0.405	0.167	0.115	1	2.643e-18	1
ARPC1B	2.10575e-05	7.40079e-53	0.807987	-0.600954	-0.662421	-0.0614663	0.777	0.292	0.216	0.00168445	1.3869e-50	1
NENF	0.00215233	1.87061e-18	0.808599	-0.344011	-0.279804	0.0642069	0.509	0.167	0.227	0.102127	9.95185e-17	1
NAP1L1	5.01866e-05	1.9387e-29	0.81436	-0.485648	-0.414959	0.0706883	0.694	0.25	0.323	0.00364722	1.70182e-27	1
NDUFAB1	0.0367816	5.2283e-09	0.818362	0.243978	0.300716	0.0567386	0.33	0.458	0.549	1	1.74052e-07	1
IGHG3	0.00706217	1.88744e-10	0.818725	0.315023	1.34739	1.03236	0.003	0.125	0.135	0.294099	6.74807e-09	1
KRT19	1.3087e-06	6.11058e-37	0.822837	0.556185	0.863589	0.307404	0.003	0.25	0.227	0.000144073	7.15196e-35	1
RSL24D1	0.00174906	1.63466e-20	0.823572	-0.323129	-0.255459	0.0676699	0.567	0.25	0.333	0.0851727	9.59988e-19	1
TFRC	9.26421e-07	7.41789e-79	0.825118	-0.704159	-0.745605	-0.0414454	0.629	0.083	0.048	0.00010843	2.20927e-76	1
HINT1	0.0181367	1.27506e-17	0.830064	0.243978	0.354039	0.110061	0.701	0.667	0.78	0.689837	6.5535e-16	1
PTOV1	0.00104576	3.59085e-16	0.830899	0.257223	0.237805	-0.0194181	0.031	0.208	0.208	0.0541669	1.71605e-14	1
IGLC2	0.00488499	1.01074e-09	0.832306	-0.884086	0.483062	1.36715	0.003	0.083	0.118	0.210256	3.46866e-08	1
C9orf135	7.18001e-07	3.18869e-27	0.833126	0.287682	0.266424	-0.021258	0	0.208	0.162	8.70922e-05	2.50861e-25	1
NEDD8	0.00525415	1.9059e-29	0.834459	-0.355758	-0.410939	-0.0551807	0.674	0.375	0.333	0.224696	1.67792e-27	1
PSMA7	1.36551e-11	5.56529e-76	0.838547	-0.948115	-0.832837	0.115278	0.938	0.458	0.512	5.00542e-09	1.58668e-73	1
CTSD	6.38215e-12	6.51321e-90	0.847403	-0.699134	-1.12628	-0.427148	0.99	0.5	0.385	2.50458e-09	2.23981e-87	1
SEC62	0.00602081	4.9146e-15	0.847459	-0.291639	-0.221661	0.0699786	0.718	0.417	0.493	0.253902	2.20938e-13	1
B9D1	2.62984e-05	4.20198e-16	0.852939	0.252503	0.18548	-0.067023	0.003	0.208	0.159	0.00204962	1.99099e-14	1
SELENOW	0.0137328	4.84531e-12	0.85368	0.331702	0.201904	-0.129797	0.33	0.417	0.334	0.532657	1.86634e-10	1
DNALI1	4.49456e-06	1.01178e-31	0.853823	0.398616	0.425495	0.0268791	0.007	0.25	0.208	0.000458486	9.89737e-30	1
RPS18	3.35473e-14	5.04934e-90	0.854568	-0.565661	-0.589508	-0.0238465	1	0.917	0.96	2.11139e-11	1.75449e-87	1
B2M	8.49528e-09	1.67988e-75	0.854651	-0.63699	-0.735051	-0.0980612	1	1	1	1.70709e-06	4.70889e-73	1
LAMTOR5	0.000509401	8.12185e-25	0.856719	-0.407982	-0.350076	0.057906	0.605	0.208	0.26	0.028595	5.88062e-23	1
HIST1H1E	2.673e-06	3.26086e-26	0.858379	0.432864	0.430001	-0.00286272	0	0.208	0.273	0.000283058	2.48907e-24	1
COX5A	0.00181112	4.96067e-22	0.858782	0.449729	0.550271	0.100541	0.436	0.667	0.715	0.0874449	3.15788e-20	1
TEKT1	1.39187e-05	1.0414e-25	0.862366	0.255933	0.23176	-0.0241732	0	0.167	0.153	0.0011926	7.7714e-24	1
GMFG	5.36094e-06	4.00932e-50	0.86539	-0.676041	-0.632939	0.0431023	0.715	0.25	0.238	0.000532247	6.92948e-48	1
PTPMT1	0.0185435	4.77724e-21	0.866909	-0.253327	-0.280892	-0.0275648	0.43	0.167	0.151	0.702105	2.87125e-19	1
SPG21	0.00736601	5.38474e-17	0.870643	-0.324786	-0.267687	0.0570991	0.436	0.125	0.155	0.304849	2.7051e-15	1
PHLDA3	0.000106	2.71172e-45	0.877883	-0.410538	-0.382848	0.02769	0.443	0.042	0.046	0.00711438	3.96732e-43	1
IGLV3-1	0.00705671	2.52731e-10	0.885302	0.223144	2.24303	2.01989	0	0.083	0.123	0.294099	8.97801e-09	1
LY96	8.04097e-06	2.02185e-59	0.907513	-0.574443	-0.577194	-0.00275103	0.684	0.167	0.124	0.000770754	4.26854e-57	1
CUTA	0.208285	1.77329e-08	0.908367	0.192684	0.278627	0.0859424	0.44	0.542	0.611	1	5.73731e-07	1
APOBEC3A	6.64628e-07	4.8933e-22	0.912883	0.583146	0.486986	-0.0961603	0	0.208	0.167	8.24163e-05	3.12095e-20	1
ACOT7	0.000532192	1.383e-40	0.914258	-0.360316	-0.365135	-0.00481929	0.426	0.083	0.067	0.0296861	1.78808e-38	1
TPM4	0.0523375	1.00508e-12	0.916805	0.221672	0.313479	0.0918075	0.141	0.292	0.333	1	3.97705e-11	1
CFAP157	6.81897e-08	6.35211e-31	0.920538	0.668663	0.528328	-0.140335	0.003	0.292	0.192	1.115e-05	6.07127e-29	1
TGOLN2	0.00130341	6.31406e-31	0.92102	-0.441039	-0.424898	0.0161412	0.436	0.083	0.079	0.0658757	6.05225e-29	1
RETN	1.63483e-14	6.51069e-152	0.924648	-1.55058	-1.55367	-0.00308167	0.832	0.042	0.022	1.09066e-11	6.20506e-149	1
HYDIN	7.35912e-07	1.15119e-21	0.926244	0.287682	0.222182	-0.0655005	0	0.208	0.13	8.83014e-05	7.15089e-20	1
LITAF	0.00343537	1.2077e-22	0.926776	-0.334478	-0.25044	0.0840375	0.615	0.25	0.263	0.15591	7.96152e-21	1
PSMB8	0.0166269	1.58195e-16	0.932698	0.267508	0.328869	0.061361	0.316	0.458	0.508	0.637499	7.70351e-15	1
EIF1	0.00417057	1.00943e-15	0.933232	-0.364661	-0.29183	0.0728316	0.997	0.958	0.974	0.184262	4.69618e-14	1
TOMM5	0.175949	8.36107e-09	0.933504	0.256198	0.33715	0.0809526	0.223	0.417	0.504	1	2.74508e-07	1
ST13	0.0575511	5.37646e-13	0.937272	-0.315853	-0.308735	0.00711747	0.584	0.333	0.334	1	2.16075e-11	1
CFAP73	2.26627e-05	1.02836e-21	0.938235	0.315023	0.238761	-0.076262	0.003	0.208	0.143	0.00179563	6.39984e-20	1
UQCR11	0.000145043	2.39126e-29	0.945593	-0.500463	-0.497795	0.00266738	0.89	0.625	0.657	0.00944961	2.07182e-27	1
ARF1	0.0527701	9.26062e-10	0.951152	0.21866	0.252117	0.0334577	0.271	0.458	0.481	1	3.19448e-08	1
GLIPR2	0.00212962	1.08457e-32	0.955117	-0.423433	-0.437793	-0.0143599	0.543	0.167	0.135	0.101193	1.10976e-30	1
CHCHD2	0.000518536	4.24571e-24	0.960801	0.449114	0.570857	0.121743	0.687	0.75	0.814	0.0289729	3.00051e-22	1
ARPC2	0.0628797	1.4767e-11	0.960886	-0.273775	-0.232373	0.0414024	0.804	0.625	0.671	1	5.59118e-10	1
CCDC78	2.94314e-09	1.92387e-32	0.961208	0.535518	0.430783	-0.104735	0	0.292	0.185	6.5016e-07	1.9506e-30	1
TMSB10	0.000148844	3.78546e-29	0.962281	-0.488217	-0.435333	0.0528846	1	0.958	0.977	0.00965953	3.24606e-27	1
AQP3	0.164317	3.56533e-06	0.968775	0.283531	0.451324	0.167793	0.175	0.375	0.411	1	0.000104968	1
ERGIC3	0.0191138	5.03353e-14	0.97162	0.29289	0.352989	0.0600983	0.285	0.5	0.575	0.719616	2.13618e-12	1
UBC	0.00313731	9.25381e-24	0.979285	0.358149	0.4516	0.0934509	0.684	0.75	0.744	0.143555	6.48486e-22	1
GYPC	0.00944433	3.69965e-23	0.98114	-0.294531	-0.255249	0.0392823	0.605	0.375	0.41	0.377287	2.47313e-21	1
PSMA5	0.0265673	9.1521e-13	0.981643	0.300827	0.353729	0.0529026	0.196	0.458	0.523	0.967474	3.63004e-11	1
SEC11A	2.27812e-05	1.04565e-50	0.98263	-0.509513	-0.513893	-0.00438021	0.677	0.292	0.303	0.00180074	1.84549e-48	1
SYF2	0.0462122	1.79803e-13	0.98612	-0.248902	-0.254221	-0.00531916	0.426	0.167	0.162	1	7.40455e-12	1
ETHE1	0.0139632	5.03456e-22	0.990029	-0.257901	-0.250532	0.00736923	0.326	0.083	0.078	0.53971	3.19882e-20	1
C19orf66	0.00114997	2.70073e-19	0.990288	0.247273	0.263959	0.0166869	0.041	0.25	0.257	0.0587435	1.494e-17	1
RPL13A	2.12039e-35	5.71043e-226	0.9926	-1.26116	-1.39145	-0.13029	1	0.833	0.843	1.4146e-31	2.38104e-222	1
HSPA1B	0.203443	2.00624e-05	0.994132	0.229726	0.275848	0.0461226	0.079	0.167	0.144	1	0.00057444	1
VKORC1	0.000570966	1.19637e-33	0.997736	-0.326109	-0.309706	0.0164032	0.378	0.042	0.056	0.0314286	1.24711e-31	1
INHBA	3.36585e-10	7.03639e-93	1	-0.730251	-0.704152	0.0260988	0.564	0	0.013	9.12803e-08	2.60792e-90	1
AC020656.1	1.04689e-05	1.60346e-47	1	-0.429235	-0.412548	0.0166869	0.354	0	0.016	0.000949191	2.51111e-45	1
CYSLTR1	0.000334967	3.08747e-32	1	-0.250933	-0.240173	0.0107592	0.244	0	0.011	0.0194322	3.11144e-30	1
FAM89A	5.48599e-06	7.8084e-47	1	-0.282514	-0.274136	0.00837827	0.289	0	0.008	0.000539812	1.20585e-44	1
LPL	4.68099e-05	4.62377e-49	1	-0.33303	-0.329431	0.00359928	0.316	0	0.004	0.00343173	7.78966e-47	1
PCOLCE2	2.2442e-05	2.67829e-50	1	-0.325613	-0.323212	0.00240096	0.302	0	0.002	0.00178238	4.67748e-48	1
CPE	0.00026897	3.84081e-38	1	-0.253603	-0.251202	0.00240096	0.237	0	0.002	0.0159929	4.6252e-36	1
LINC02154	0.000729304	3.12499e-29	1	-0.282514	-0.280113	0.00240096	0.172	0	0.002	0.0393647	2.6866e-27	1
AGRP	4.31351e-05	1.11731e-53	1	-0.395102	-0.393901	0.0012012	0.333	0	0.001	0.00320458	2.10566e-51	1
PLPP2	1.06971e-05	7.987e-22	1	0.255933	0.23176	-0.0241732	0	0.167	0.142	0.000958317	5.02684e-20	1
FAM183A	1.00107e-10	1.48107e-47	1	0.81093	0.756596	-0.0543344	0	0.333	0.262	2.9842e-08	2.34143e-45	1
STXBP2	1.6899e-05	2.46798e-56	1	-0.8347	-0.934468	-0.0997672	0.649	0.167	0.139	0.00139876	4.98935e-54	1

### Sheet: bal Naive B
	g2_1_p_val	g3_1_p_val	g3_2_p_val	avg_logFC_g2_1	avg_logFC_g3_1	avg_logFC_g3_2	pct.1	pct.2	pct.3	g2_1p_val_adj	g3_1p_val_adj	g3_2p_val_adj
CD74	0.000377926	2.63771e-45	8.78384e-30	0.432173	-0.504371	-0.936544	1	1	0.993	0.0120291	7.71809e-43	2.51826e-25
RPS27	0.406445	1.66421e-71	1.50988e-29	0.140852	-0.626138	-0.76699	1	1	0.997	1	1.08849e-68	2.51826e-25
HLA-DQA2	2.6625e-25	0.000469133	4.1647e-29	1.28863	-0.0484568	-1.33709	0.057	0.797	0.092	7.22057e-23	0.0152078	4.63073e-25
EEF1A1	8.05664e-15	1.12054e-05	5.98583e-24	0.630298	-0.00990762	-0.640206	1	1	1	8.26909e-13	0.000412103	4.99174e-20
RPS26	0.0093416	1.26937e-49	7.37179e-23	-0.229617	0.76485	0.994466	0.801	0.949	0.973	0.272384	4.07138e-47	4.91801e-19
NEAT1	7.8457e-11	2.27921e-19	1.18304e-22	-0.725982	0.619111	1.34509	0.794	0.407	0.871	5.14163e-09	2.10603e-17	6.57709e-19
BANK1	1.95884e-39	1.00816e-10	5.36503e-22	1.2211	0.236303	-0.984797	0.027	0.814	0.184	2.33361e-36	5.52201e-09	2.55659e-18
MS4A1	1.46989e-43	4.67813e-20	6.72022e-22	2.39977	0.71097	-1.6888	0.027	0.864	0.262	2.88419e-40	4.52314e-18	2.80208e-18
CD79A	1.63328e-43	4.93561e-23	9.69678e-22	1.83732	0.584434	-1.25288	0.022	0.864	0.293	3.02674e-40	5.75654e-21	3.59395e-18
LBH	5.5628e-44	6.4547e-12	6.76425e-21	0.998916	0.192003	-0.806914	0.005	0.797	0.133	1.15974e-40	3.79066e-10	2.25635e-17
FTL	1.51256e-70	1.19137e-65	6.00946e-20	-2.3618	-1.01721	1.34458	1	0.983	0.997	2.52273e-66	6.11393e-63	1.82234e-16
TXN	4.62139e-12	1.81174e-13	2.37014e-19	-0.693244	0.539261	1.2325	0.69	0.237	0.776	3.50354e-10	1.192e-11	6.58838e-16
IFI27	0.910438	2.31147e-68	4.22787e-19	-0.153608	1.68513	1.83873	0.387	0.305	0.84	1	1.28506e-65	1.08484e-15
CD37	5.33311e-27	4.84686e-16	5.84173e-19	0.964418	0.0798071	-0.88461	0.663	0.949	0.456	1.74408e-24	3.71671e-14	1.39188e-15
RPS29	1.58197e-10	3.49659e-130	7.41151e-19	-0.443915	-1.00172	-0.557805	0.995	1	0.959	1.00705e-08	7.77572e-127	1.64817e-15
HLA-DPB1	5.4945e-06	2.00715e-104	3.20554e-18	-0.281556	-1.04958	-0.768024	0.998	1	0.833	0.000209943	3.18821e-101	6.68295e-15
S100A11	5.2671e-43	1.02734e-23	5.7313e-18	-1.5124	-0.29862	1.21378	0.99	0.695	0.867	8.36641e-40	1.26454e-21	1.12458e-14
S100A6	6.17508e-52	2.824e-38	7.15469e-18	-1.92891	-0.456129	1.47278	0.995	0.525	0.857	2.28869e-48	6.63381e-36	1.32588e-14
RPL23A	0.948892	2.31831e-56	8.30325e-18	0.0290171	-0.599155	-0.628172	0.998	1	0.895	1	9.09787e-54	1.45774e-14
CD24	1.93695e-33	1.59074e-08	1.39005e-17	1.00143	0.139372	-0.862062	0.01	0.644	0.109	1.07685e-30	7.1129e-07	2.31839e-14
CCR6	1.91873e-23	0.0143845	2.5559e-17	0.606154	0.0565491	-0.549605	0.04	0.61	0.071	4.50726e-21	0.407668	4.05986e-14
SRGN	7.64225e-05	3.60035e-25	3.89561e-17	-0.332212	0.643521	0.975733	0.824	0.559	0.915	0.00258542	4.80388e-23	5.90663e-14
TMSB4X	2.97864e-13	1.2907e-136	5.169e-17	-0.547702	-1.13597	-0.58827	1	1	1	2.5282e-11	3.31184e-133	7.49663e-14
RPL37	6.38428e-19	0.328555	8.11287e-17	0.700369	0.155525	-0.544844	1	1	0.997	9.81385e-17	1	1.12759e-13
RPS18	0.763115	2.14195e-59	1.13484e-16	0.0579536	-0.549312	-0.607266	1	1	0.976	1	9.40119e-57	1.51419e-13
RPL18A	2.60722e-08	6.34758e-09	1.54418e-16	0.514804	-0.0871223	-0.601927	0.998	1	0.963	1.33593e-06	2.95309e-07	1.98113e-13
HLA-DPA1	0.0161825	1.62209e-77	1.77052e-16	-0.12795	-0.779698	-0.651748	1	1	0.901	0.465747	1.2024e-74	2.18738e-13
RPS25	0.94894	2.74171e-54	2.00034e-16	-0.00599198	-0.562518	-0.556526	0.998	1	0.942	1	1.005e-51	2.38305e-13
RPL10A	0.0017859	5.6922e-25	5.40949e-16	0.308309	-0.365313	-0.673622	0.978	1	0.83	0.0544535	7.53471e-23	6.22221e-13
RPL37A	5.16556e-06	7.63915e-102	9.33716e-16	-0.225679	-0.77546	-0.549782	1	1	0.956	0.000198511	1.01928e-98	1.0382e-12
CORO1A	3.75627e-34	1.64901e-17	1.18387e-15	1.33361	0.495076	-0.838537	0.127	0.932	0.435	2.36411e-31	1.42503e-15	1.27389e-12
CTSB	8.23357e-10	2.00248e-29	1.33106e-15	-0.690742	0.762283	1.45303	0.732	0.203	0.731	4.92199e-08	3.25838e-27	1.3875e-12
RAC2	2.54355e-38	1.04941e-16	2.32321e-15	1.33968	0.523946	-0.815731	0.233	0.881	0.435	2.49544e-35	8.5171e-15	2.34834e-12
CSTB	4.33237e-23	0.000182494	4.17229e-15	-1.23027	0.0616087	1.29188	0.923	0.407	0.803	9.96655e-21	0.0061119	4.09339e-12
RPL41	0.0019189	1.62124e-17	4.44685e-15	0.274809	-0.185538	-0.460347	1	1	1	0.0583488	1.40467e-15	4.2381e-12
SAT1	0.880024	2.02986e-51	5.66511e-15	0.0886475	1.27103	1.18238	0.866	0.797	0.946	1	6.83938e-49	5.20185e-12
LGALS3	2.47789e-28	9.35684e-10	5.76996e-15	-1.42197	0.0171928	1.43916	0.906	0.169	0.701	9.3926e-26	4.73621e-08	5.20185e-12
LGALS1	1.59029e-33	1.16026e-23	6.46444e-15	-1.43353	-0.461758	0.971771	0.948	0.22	0.796	9.30653e-31	1.42289e-21	5.60978e-12
LINC02397	8.88627e-30	7.38516e-07	6.55879e-15	0.711705	0.115772	-0.595933	0.01	0.661	0.105	3.70524e-27	2.99692e-05	5.60978e-12
ICAM3	1.88138e-22	0.00621352	1.20387e-14	0.677748	0.110354	-0.567393	0.072	0.712	0.15	4.12876e-20	0.181492	1.00394e-11
ARHGDIB	1.3679e-17	0.00375324	1.35054e-14	0.676071	0.0169565	-0.659115	0.63	0.983	0.568	1.87773e-15	0.111983	1.09878e-11
S100A10	8.19031e-12	6.72617e-09	2.0909e-14	-0.889249	0.498715	1.38796	0.891	0.475	0.847	6.04434e-10	3.12051e-07	1.65993e-11
LTB	6.28706e-24	0.00043327	2.17783e-14	1.47978	0.367705	-1.11207	0.149	0.746	0.238	1.51969e-21	0.0141001	1.65993e-11
SNX2	3.45725e-20	0.0180326	2.18955e-14	0.644804	0.0817419	-0.563062	0.298	0.814	0.327	5.94452e-18	0.507607	1.65993e-11
SP100	1.74193e-31	5.00538e-13	2.94548e-14	0.908777	0.31943	-0.589347	0.169	0.797	0.391	8.30081e-29	3.18634e-11	2.18339e-11
CTSL	4.85536e-05	2.04041e-38	3.403e-14	-0.510771	1.29076	1.80153	0.553	0.169	0.66	0.00166455	4.86156e-36	2.46769e-11
RIPOR2	9.13418e-28	1.24672e-09	6.18906e-14	0.932066	0.187418	-0.744647	0.037	0.712	0.194	3.14112e-25	6.20699e-08	4.39252e-11
FCER1G	2.42097e-37	1.07105e-16	6.62998e-14	-1.67762	-0.129774	1.54785	0.973	0.169	0.748	2.1826e-34	8.67125e-15	4.557e-11
RPS23	9.87571e-06	2.37814e-08	6.69404e-14	0.402713	-0.0917643	-0.494477	1	1	0.997	0.000363603	1.0507e-06	4.557e-11
RPS6	0.869053	8.31528e-48	7.41965e-14	-0.00599391	-0.52212	-0.516126	0.998	1	0.966	1	2.5447e-45	4.94994e-11
RPSA	3.09006e-24	4.50172e-11	9.12768e-14	0.857005	0.212805	-0.6442	0.871	1	0.759	7.86833e-22	2.51953e-09	5.86946e-11
RPL29	8.83283e-14	0.113048	9.14985e-14	0.699054	0.124639	-0.574415	0.975	1	0.935	7.92034e-12	1	5.86946e-11
MT-ND4	2.50607e-24	3.79782e-06	1.00165e-13	-1.08141	-0.182855	0.898556	0.995	0.831	0.969	6.48024e-22	0.000146118	6.30416e-11
TIMP1	2.59341e-10	1.26435e-28	1.4147e-13	-0.513077	0.779416	1.29249	0.444	0.034	0.5	1.6261e-08	1.97079e-26	8.73891e-11
RPL13A	1.3646e-36	5.34341e-186	1.54141e-13	-0.83786	-1.33966	-0.501796	1	0.983	0.861	1.11021e-33	5.94134e-182	9.34853e-11
IFITM3	4.9548e-08	1.14767e-85	1.87169e-13	0.578983	1.84004	1.26105	0.419	0.661	0.881	2.44855e-06	1.03467e-82	1.1149e-10
RPLP1	2.43615e-16	0.296897	2.16005e-13	0.580232	0.166697	-0.413535	1	1	1	2.92311e-14	1	1.26409e-10
RPL13	0.293747	2.08008e-28	2.21526e-13	0.21517	-0.287741	-0.502911	1	1	0.993	1	3.22721e-26	1.27404e-10
TCF4	1.90007e-31	1.5382e-13	2.2749e-13	1.0341	0.32884	-0.705256	0.077	0.814	0.306	8.92685e-29	1.02825e-11	1.28362e-10
CCL2	0.0174961	1.90699e-93	2.30887e-13	0.0827753	2.25019	2.16741	0.025	0.085	0.673	0.501821	2.35598e-90	1.28362e-10
PPM1K	5.2733e-30	1.31056e-17	2.52185e-13	1.04144	0.376245	-0.665191	0.087	0.712	0.357	2.25515e-27	1.14741e-15	1.37904e-10
SYNE1	8.73274e-18	0.141747	2.93206e-13	0.369393	0.0194307	-0.349963	0.007	0.407	0.027	1.23957e-15	1	1.55708e-10
RPL19	1.33308e-15	0.235624	2.9408e-13	0.599463	0.178517	-0.420946	1	1	0.997	1.45833e-13	1	1.55708e-10
ZBTB20	6.4155e-15	0.373082	3.06505e-13	0.622116	0.01802	-0.604096	0.104	0.542	0.102	6.68755e-13	1	1.59752e-10
STAP1	3.13493e-31	2.05289e-10	3.13129e-13	0.681929	0.160395	-0.521535	0.02	0.678	0.156	1.41314e-28	1.09741e-08	1.60693e-10
FGD2	1.39721e-16	0.158631	3.40384e-13	0.566012	0.0527683	-0.513244	0.102	0.644	0.133	1.70721e-14	1	1.72033e-10
HLA-DQA1	0.854982	8.38876e-44	3.70705e-13	0.0972005	-0.654426	-0.751627	0.958	0.949	0.636	1	2.37139e-41	1.84562e-10
ENDOD1	6.84509e-25	8.47546e-06	4.14706e-13	0.576025	0.0841959	-0.491829	0.01	0.525	0.082	1.82665e-22	0.000314478	2.03432e-10
RPL32	0.0037913	1.42974e-14	5.67009e-13	0.234209	-0.178185	-0.412394	1	1	1	0.113017	1.01689e-12	2.74112e-10
HLA-DQB1	2.65319e-05	1.483e-83	8.17525e-13	-0.305909	-0.899875	-0.593966	0.988	0.983	0.667	0.000926728	1.23671e-80	3.89574e-10
TRANK1	3.82051e-21	3.0833e-05	8.39017e-13	0.633245	0.102354	-0.530892	0.03	0.542	0.126	7.1196e-19	0.00109531	3.94184e-10
HLA-DRA	9.25594e-36	2.79622e-178	8.74132e-13	-0.899107	-1.50648	-0.607374	1	1	0.935	7.18024e-33	2.33184e-174	4.0093e-10
PTPRCAP	5.19492e-47	4.37467e-34	8.77413e-13	1.50219	0.611686	-0.890506	0	0.797	0.289	1.44406e-43	9.12036e-32	4.0093e-10
RPS12	8.18453e-14	0.871817	9.56078e-13	0.63836	0.180478	-0.457882	1	1	1	7.37868e-12	1	4.26241e-10
SELL	2.3386e-38	1.01114e-20	9.58362e-13	1.15227	0.385974	-0.766292	0.007	0.729	0.218	2.36389e-35	1.00984e-18	4.26241e-10
CD52	0.846561	1.03697e-37	2.19071e-12	0.0872114	-0.732094	-0.819306	0.911	0.932	0.571	1	2.38552e-35	9.6152e-10
SMIM14	9.82209e-18	5.02719e-07	2.22227e-12	0.98569	0.127636	-0.858054	0.231	0.712	0.19	1.37662e-15	2.05757e-05	9.62706e-10
HLA-DOB	3.43247e-15	0.458558	2.49859e-12	0.431608	0.0220635	-0.409544	0.035	0.441	0.051	3.63482e-13	1	1.06853e-09
ANXA5	2.37738e-12	9.07799e-06	2.53785e-12	-0.63351	0.164229	0.797739	0.672	0.203	0.639	1.85719e-10	0.000336087	1.07158e-09
AKAP2	1.89277e-25	6.26246e-10	2.66879e-12	0.517582	0.0816113	-0.435971	0	0.458	0.082	5.21794e-23	3.22371e-08	1.11279e-09
LINC00926	1.39246e-28	7.48697e-09	2.92203e-12	0.594154	0.148966	-0.445188	0.007	0.593	0.109	5.40095e-26	3.44473e-07	1.20333e-09
C15orf48	9.67772e-06	5.10788e-18	3.9592e-12	-0.318228	0.786037	1.10427	0.191	0	0.408	0.000356707	4.56793e-16	1.61058e-09
CYB561A3	1.03539e-20	0.000996917	4.29924e-12	0.601415	0.0998671	-0.501548	0.045	0.627	0.133	1.84693e-18	0.0312833	1.70959e-09
LNPEP	7.98323e-13	0.569562	4.30512e-12	0.442323	0.0177806	-0.424542	0.144	0.644	0.15	6.47924e-11	1	1.70959e-09
LIMD2	1.68653e-33	7.31332e-20	4.94657e-12	1.29388	0.527499	-0.766385	0.079	0.864	0.378	9.69959e-31	6.98999e-18	1.94121e-09
CD19	1.21143e-33	1.66095e-14	5.02584e-12	0.955098	0.285652	-0.669446	0.01	0.695	0.177	7.21598e-31	1.17631e-12	1.94938e-09
LTA	2.2046e-21	0.000198467	5.41473e-12	0.571472	0.0383175	-0.533155	0.002	0.441	0.044	4.30052e-19	0.00662026	2.07608e-09
EEF2	1.28164e-19	2.7368e-05	7.41283e-12	0.768228	0.188685	-0.579543	0.685	0.983	0.673	2.13758e-17	0.000980572	2.80988e-09
SYTL1	2.48179e-16	0.00337019	8.79747e-12	0.508501	0.0916164	-0.416885	0.035	0.525	0.082	2.96721e-14	0.101279	3.29727e-09
CTSD	2.13784e-35	3.16178e-30	1.08369e-11	-1.68514	-0.552239	1.1329	0.938	0.153	0.67	1.58471e-32	5.29987e-28	4.01653e-09
GAPT	5.16543e-08	0.10374	1.27421e-11	0.380954	-0.0496435	-0.430598	0.087	0.407	0.058	2.5451e-06	1	4.67077e-09
SP140	4.34243e-32	3.70631e-19	1.68284e-11	0.931	0.310584	-0.620417	0.037	0.729	0.286	2.16195e-29	3.40582e-17	6.10158e-09
DCK	1.03217e-13	0.511235	1.88453e-11	0.48228	0.0358441	-0.446436	0.092	0.576	0.119	9.15698e-12	1	6.75937e-09
HLA-A	1.15183e-12	0.4266	2.04864e-11	0.70337	0.145785	-0.557585	0.978	1	0.99	9.23592e-11	1	7.26982e-09
KIAA0040	2.02762e-26	1.47838e-11	2.57018e-11	0.751328	0.161206	-0.590122	0.007	0.542	0.136	6.20506e-24	8.5615e-10	9.02459e-09
CCL3	0.0748136	5.16942e-35	2.63884e-11	-0.0365449	1.08891	1.12546	0.035	0	0.367	1	1.11972e-32	9.16914e-09
ZNF107	1.5918e-16	0.0362365	2.76889e-11	0.41974	0.050811	-0.368929	0.022	0.458	0.058	1.93083e-14	0.993214	9.52184e-09
FCHSD2	2.40684e-22	1.32247e-06	3.09421e-11	0.618102	0.119482	-0.498619	0.027	0.593	0.139	5.21331e-20	5.25163e-05	1.0532e-08
EVL	4.66909e-08	0.00673847	3.33734e-11	0.53337	-0.0661346	-0.599505	0.315	0.746	0.238	2.31078e-06	0.19631	1.12448e-08
CEBPB	4.48481e-19	2.51733e-08	3.53204e-11	-0.811477	-0.0514208	0.760056	0.603	0.034	0.422	7.02347e-17	1.10779e-06	1.17818e-08
KLF6	3.0249e-08	7.49128e-85	3.68866e-11	0.383705	1.36543	0.981722	0.278	0.593	0.881	1.53113e-06	6.57596e-82	1.21824e-08
LY86	0.175532	1.11312e-20	3.81628e-11	0.143172	-0.36695	-0.510122	0.526	0.678	0.19	1	1.10507e-18	1.24804e-08
RALGPS2	3.72725e-21	7.65135e-06	4.40066e-11	0.602651	0.0770384	-0.525612	0.015	0.508	0.092	7.02429e-19	0.000284533	1.42517e-08
ARHGAP24	8.15423e-09	0.163674	5.03463e-11	0.377316	-0.0298682	-0.407185	0.124	0.508	0.088	4.4013e-07	1	1.61481e-08
FTH1	9.65939e-41	2.7512e-38	5.1675e-11	-2.1037	-0.50421	1.59949	1	1	0.993	1.28883e-37	6.50864e-36	1.64164e-08
CCL3L1	0.256877	2.87041e-40	5.53864e-11	-0.0196567	1.18534	1.20499	0.017	0	0.374	1	7.36525e-38	1.74295e-08
BRI3	1.57352e-21	7.0936e-17	5.98139e-11	-0.808981	-0.0112796	0.797701	0.655	0.034	0.422	3.18109e-19	5.8425e-15	1.86468e-08
USP15	5.90777e-19	0.000452973	6.33109e-11	0.504333	0.127827	-0.376506	0.117	0.695	0.221	9.1234e-17	0.0147269	1.95194e-08
SGK1	0.382903	6.50737e-35	6.3783e-11	-0.0517854	0.828422	0.880208	0.074	0.034	0.442	1	1.40043e-32	1.95194e-08
VIM	1.18275e-12	0.0148793	6.83833e-11	-0.483345	0.196565	0.67991	0.985	0.847	0.949	9.46116e-11	0.420975	2.07369e-08
PPIB	0.699859	1.36191e-27	7.22296e-11	0.068231	0.742528	0.674297	0.407	0.492	0.653	1	1.96663e-25	2.15398e-08
BLNK	1.28591e-25	9.26824e-10	7.23222e-11	0.760188	0.174866	-0.585322	0.022	0.61	0.163	3.66615e-23	4.69849e-08	2.15398e-08
TRIM22	1.09486e-24	4.69209e-11	7.95046e-11	0.885485	0.309457	-0.576028	0.218	0.746	0.418	2.85322e-22	2.62168e-09	2.34693e-08
CACNA1A	3.24813e-20	0.000295137	8.27032e-11	0.484332	0.0537348	-0.430598	0.002	0.407	0.044	5.61387e-18	0.00975706	2.41994e-08
FCMR	1.92441e-33	4.35876e-16	9.38831e-11	0.909798	0.300505	-0.609293	0.01	0.661	0.18	1.07685e-30	3.36563e-14	2.72318e-08
TRAF3IP3	2.61226e-21	3.81705e-05	1.16439e-10	0.51089	0.102921	-0.407969	0.022	0.576	0.112	5.00788e-19	0.0013431	3.34832e-08
FOS	0.532715	6.26324e-33	1.21197e-10	-0.00767247	0.944217	0.951889	0.166	0.119	0.548	1	1.22177e-30	3.45536e-08
CST3	1.41563e-40	8.40948e-68	1.25068e-10	-1.99637	-0.895961	1.10041	0.978	0.153	0.707	1.81619e-37	4.52444e-65	3.52733e-08
IFI30	0.0551074	1.17718e-59	1.26121e-10	0.179088	1.37747	1.19838	0.387	0.458	0.68	1	5.30637e-57	3.52733e-08
MAP4K1	3.2992e-19	0.000705941	1.26894e-10	0.442731	0.0629914	-0.37974	0.012	0.475	0.071	5.31649e-17	0.0224481	3.52733e-08
CCL4L2	0.00313348	1.35349e-27	1.29104e-10	-0.103622	1.26811	1.37173	0.092	0	0.361	0.0938271	1.96297e-25	3.5591e-08
FCRLA	4.19633e-27	4.47175e-11	1.73543e-10	0.705922	0.173387	-0.532536	0.01	0.576	0.139	1.38591e-24	2.50696e-09	4.74499e-08
RPL15	0.000743774	3.79245e-70	2.46527e-10	-0.178357	-0.598879	-0.420522	1	1	0.956	0.0231653	2.18112e-67	6.68569e-08
CCR7	4.19623e-37	9.78261e-20	2.58149e-10	1.26957	0.394062	-0.875508	0	0.661	0.173	3.68352e-34	9.21804e-18	6.90831e-08
RPS9	0.968711	1.22881e-33	2.58878e-10	0.0826013	-0.386901	-0.469502	0.998	1	0.942	1	2.49935e-31	6.90831e-08
AC004687.1	3.17618e-16	0.00810507	2.6498e-10	0.83669	0.155188	-0.681502	0.154	0.729	0.265	3.73056e-14	0.234282	6.99104e-08
TYROBP	2.05079e-43	5.40444e-79	2.6617e-10	-2.1925	-1.10183	1.09066	0.983	0.186	0.738	3.42041e-40	4.09718e-76	6.99104e-08
RPS14	0.751311	1.35623e-26	2.85464e-10	0.0840592	-0.315652	-0.399711	1	1	0.986	1	1.92509e-24	7.43924e-08
SERF2	3.92922e-08	0.198259	3.3743e-10	-0.387175	0.119669	0.506844	0.99	0.983	0.983	1.95622e-06	1	8.72532e-08
RPS19	0.000302635	1.5931e-71	3.42174e-10	-0.16927	-0.603136	-0.433865	1	1	1	0.00971607	1.06282e-68	8.77991e-08
RPL3	0.599393	6.52487e-30	3.66014e-10	0.100251	-0.380178	-0.480429	0.993	1	0.864	1	1.08284e-27	9.31994e-08
RPL34	0.0059799	1.46784e-62	3.70727e-10	-0.274081	-0.602736	-0.328655	1	1	0.99	0.17668	6.80039e-60	9.36843e-08
PAX5	3.6099e-28	2.80756e-11	4.18485e-10	0.561903	0.157909	-0.403994	0.005	0.576	0.126	1.29479e-25	1.59543e-09	1.04613e-07
PLAUR	1.1051e-10	2.82644e-16	4.20245e-10	-0.458147	0.307611	0.765758	0.395	0.017	0.371	7.14393e-09	2.208e-14	1.04613e-07
S100A8	1.63157e-08	6.89042e-11	5.38584e-10	-0.737305	0.493942	1.23125	0.655	0.153	0.616	8.4905e-07	3.818e-09	1.33078e-07
CD82	6.76966e-20	5.8505e-06	5.70953e-10	0.813757	0.188544	-0.625213	0.102	0.627	0.228	1.15212e-17	0.000219769	1.40039e-07
RPS3A	6.6135e-08	0.00821691	5.77715e-10	0.391683	0.0196322	-0.372051	0.995	1	0.969	3.21584e-06	0.237103	1.40663e-07
RTP4	1.40845e-17	0.00203959	6.448e-10	0.549223	0.0933974	-0.455825	0.042	0.525	0.112	1.92547e-15	0.0624171	1.55859e-07
GPBP1	1.06723e-18	2.9504e-05	7.77129e-10	0.626257	0.163279	-0.462978	0.156	0.644	0.269	1.61397e-16	0.00105146	1.86494e-07
SEC61G	1.02799e-05	4.39093e-16	8.3072e-10	-0.290988	0.293226	0.584214	0.548	0.288	0.585	0.000376882	3.38264e-14	1.97931e-07
RPL28	6.62276e-34	3.17289e-29	8.44325e-10	0.765728	0.423132	-0.342595	1	1	1	4.01664e-31	5.08837e-27	1.99746e-07
EAF2	6.83187e-26	2.87354e-13	9.78329e-10	0.681929	0.193917	-0.488012	0.02	0.593	0.19	1.98166e-23	1.86122e-11	2.29818e-07
HSH2D	2.62234e-34	1.18978e-23	1.02267e-09	0.929122	0.341832	-0.58729	0.012	0.746	0.276	1.71517e-31	1.45375e-21	2.38554e-07
SEPT6	3.47675e-19	2.64654e-05	1.04549e-09	0.744359	0.196496	-0.547864	0.122	0.729	0.265	5.57566e-17	0.0009513	2.42183e-07
TNFAIP8	3.58673e-28	2.33707e-14	1.08895e-09	0.892684	0.326606	-0.566079	0.089	0.729	0.299	1.29479e-25	1.64121e-12	2.5051e-07
MT-ND2	1.58756e-34	3.66266e-31	1.18998e-09	-1.16741	-0.543546	0.623867	0.993	0.915	0.966	1.08074e-31	6.67624e-29	2.71877e-07
GSTO1	8.33063e-15	1.12798e-11	1.35254e-09	-0.678017	0.000720903	0.678738	0.64	0.153	0.459	8.49801e-13	6.55504e-10	3.06917e-07
RPL27A	5.11493e-52	1.64049e-188	1.37699e-09	-1.00052	-1.44048	-0.439958	1	0.983	0.721	2.13273e-48	2.73609e-184	3.10353e-07
CD40	1.92864e-21	5.14746e-08	1.44614e-09	0.778849	0.215511	-0.563338	0.089	0.678	0.259	3.82005e-19	2.21553e-06	3.23752e-07
ANXA6	8.62495e-25	1.38409e-09	1.47146e-09	0.737948	0.206801	-0.531147	0.03	0.678	0.19	2.26537e-22	6.83988e-08	3.27224e-07
MT-ND1	3.69221e-06	0.000281698	1.53677e-09	-0.40038	0.160636	0.561016	0.995	0.949	0.983	0.000143044	0.00933128	3.39484e-07
DAPP1	8.30859e-16	0.00511409	1.66e-09	0.514485	0.0956088	-0.418877	0.087	0.593	0.156	9.33164e-14	0.150566	3.64293e-07
CPNE5	5.31055e-24	2.82354e-09	1.75168e-09	0.705922	0.164876	-0.541047	0.01	0.593	0.143	1.30253e-21	1.36105e-07	3.819e-07
SOCS1	2.72124e-34	2.07258e-24	1.94459e-09	1.17066	0.466374	-0.70429	0.015	0.695	0.272	1.74563e-31	2.63875e-22	4.21205e-07
HSP90AA1	0.000199447	4.64045e-05	1.97145e-09	-0.371617	0.306504	0.67812	0.804	0.746	0.854	0.00648437	0.00161916	4.2427e-07
H3F3B	7.91504e-12	5.97065e-86	1.98997e-09	0.533241	1.15263	0.619388	0.712	0.983	0.969	5.85415e-10	5.5323e-83	4.24517e-07
CSK	8.97667e-15	0.0265668	1.99806e-09	0.543915	0.0905526	-0.453363	0.102	0.61	0.17	9.10136e-13	0.732386	4.24517e-07
SOD2	0.157025	4.51371e-31	2.56178e-09	-0.071031	0.99603	1.06706	0.141	0.051	0.459	1	8.18282e-29	5.40843e-07
CD63	2.76119e-28	9.38156e-23	2.59174e-09	-1.29905	-0.413633	0.885422	0.898	0.169	0.629	1.03489e-25	1.06806e-20	5.43728e-07
HSP90B1	0.651554	2.47679e-28	2.6915e-09	0.0183187	1.16219	1.14387	0.367	0.339	0.585	1	3.8073e-26	5.61128e-07
IL1RN	0.986303	5.76327e-39	2.95123e-09	0.00774983	0.954372	0.946622	0.05	0.051	0.422	1	1.40325e-36	6.11454e-07
SCML4	2.15593e-21	1.18958e-06	3.08912e-09	0.494695	0.0884935	-0.406202	0.002	0.441	0.071	4.23031e-19	4.73518e-05	6.36072e-07
HLA-E	6.37427e-35	3.70126e-34	4.12673e-09	0.986799	0.61471	-0.372089	0.712	0.983	0.922	4.52397e-32	7.76496e-32	8.44512e-07
COBLL1	8.60108e-21	2.21893e-06	4.45571e-09	0.520216	0.0989638	-0.421252	0.007	0.492	0.092	1.55927e-18	8.66706e-05	9.01649e-07
NINJ1	0.00426877	3.39761e-15	4.46017e-09	-0.0832823	0.413155	0.496437	0.072	0	0.279	0.12691	2.50739e-13	9.01649e-07
PSAP	2.8885e-39	1.20821e-50	4.48702e-09	-1.54978	-0.732656	0.817127	0.963	0.407	0.769	3.10812e-36	3.99033e-48	9.01649e-07
CCL8	0.115733	4.01687e-47	5.04014e-09	0.0168071	1.18855	1.17174	0	0.017	0.357	1	1.2181e-44	1.00673e-06
SIDT1	4.36684e-19	2.72866e-05	5.10232e-09	0.329182	0.043268	-0.285914	0	0.356	0.041	6.87098e-17	0.000978707	1.01103e-06
VPREB3	1.24221e-18	1.11934e-06	5.1223e-09	0.587373	0.0922132	-0.49516	0.007	0.407	0.082	1.86651e-16	4.48235e-05	1.01103e-06
SEPT1	3.76568e-17	0.000121344	5.55447e-09	0.460629	0.105875	-0.354753	0.035	0.542	0.119	4.86868e-15	0.00412186	1.08989e-06
SMC6	1.10695e-13	0.0297932	5.71498e-09	0.499682	0.0752488	-0.424433	0.067	0.525	0.119	9.74264e-12	0.819978	1.11482e-06
ITGA4	1.63484e-21	2.42678e-10	5.92041e-09	0.669837	0.170776	-0.499062	0.022	0.576	0.177	3.26547e-19	1.28492e-08	1.14818e-06
RPL12	0.758564	1.21794e-22	6.14124e-09	0.0435536	-0.312107	-0.35566	1	1	0.993	1	1.37253e-20	1.18199e-06
ATOX1	0.000384939	2.03011e-14	6.16559e-09	-0.321548	0.34562	0.667168	0.489	0.254	0.544	0.0122406	1.42866e-12	1.18199e-06
ZDHHC21	1.05643e-12	0.0166574	6.39144e-09	0.420837	0.0600101	-0.360827	0.057	0.492	0.095	8.4914e-11	0.470085	1.21828e-06
TMEM109	8.06062e-07	0.151547	6.48154e-09	0.364375	-0.013521	-0.377896	0.099	0.475	0.082	3.39493e-05	1	1.22844e-06
S100A4	1.01109e-41	1.20588e-54	6.79718e-09	-1.57271	-0.725032	0.847681	0.98	0.373	0.769	1.53304e-38	4.51961e-52	1.28098e-06
CR2	5.99024e-13	0.114782	7.09384e-09	0.302011	0.0177244	-0.284286	0.002	0.271	0.017	4.92159e-11	1	1.32938e-06
POLD4	1.93178e-07	0.00383502	7.482e-09	0.46163	-0.00412712	-0.465757	0.375	0.763	0.303	8.925e-06	0.114219	1.39429e-06
TRAF5	8.2464e-16	0.000583712	7.63946e-09	0.321765	0.0615763	-0.260189	0.007	0.356	0.051	9.29308e-14	0.018704	1.41572e-06
PARP14	2.59319e-29	4.5778e-21	8.13343e-09	0.946204	0.446236	-0.499967	0.127	0.831	0.439	1.04218e-26	4.74228e-19	1.49893e-06
RPS4X	0.111366	9.6364e-16	8.65464e-09	0.201164	-0.227615	-0.428778	0.998	1	0.949	1	7.27243e-14	1.58622e-06
KIAA1551	1.12008e-27	6.31089e-17	8.75325e-09	0.81572	0.301172	-0.514548	0.05	0.661	0.276	3.8125e-25	5.24968e-15	1.59553e-06
RPS27L	3.7763e-22	2.74232e-13	9.33597e-09	-1.03871	-0.345024	0.693682	0.772	0.169	0.51	8.12684e-20	1.77968e-11	1.6925e-06
NR4A1	1.13816e-05	9.63165e-10	9.56288e-09	0.378494	0.141354	-0.23714	0.007	0.034	0.119	0.000415378	4.85322e-08	1.72426e-06
EMP3	0.000145597	6.95222e-15	9.9438e-09	-0.331012	0.366594	0.697606	0.586	0.356	0.663	0.00479908	5.0524e-13	1.78331e-06
WDFY4	1.20849e-11	0.00699853	1.00746e-08	0.344297	0.0600101	-0.284286	0.055	0.458	0.095	8.7444e-10	0.203177	1.78941e-06
DOPEY1	1.15639e-08	0.927616	1.00851e-08	0.265555	0.00758566	-0.257969	0.035	0.356	0.041	6.13255e-07	1	1.78941e-06
PKIG	6.64965e-18	2.60077e-05	1.10068e-08	0.611892	0.15532	-0.456572	0.05	0.576	0.146	9.47916e-16	0.000935858	1.94261e-06
SP110	1.45527e-25	1.96223e-16	1.12566e-08	0.912181	0.411707	-0.500473	0.218	0.797	0.48	4.07927e-23	1.55473e-14	1.97624e-06
ELF1	3.50902e-28	2.99573e-20	1.2042e-08	0.88133	0.421756	-0.459574	0.156	0.729	0.429	1.28627e-25	2.93045e-18	2.10307e-06
BCL2A1	0.649005	3.58909e-34	1.24261e-08	0.109231	0.762586	0.653355	0.325	0.39	0.571	1	7.5773e-32	2.15884e-06
GLUL	6.02852e-08	9.63375e-14	1.35565e-08	-0.515305	0.333706	0.849011	0.677	0.254	0.605	2.95291e-06	6.50512e-12	2.34303e-06
FNIP2	0.0194618	7.07725e-17	1.55099e-08	-0.0625204	0.351974	0.414495	0.052	0	0.269	0.55682	5.8425e-15	2.66683e-06
CCDC85B	3.26737e-15	0.000162222	1.7575e-08	0.634311	0.175083	-0.459228	0.176	0.763	0.282	3.47101e-13	0.00545486	3.0064e-06
ARHGAP15	1.46904e-14	0.00686481	1.791e-08	0.446636	0.0904955	-0.356141	0.074	0.576	0.156	1.45409e-12	0.199642	3.04807e-06
SEPT9	3.73237e-14	0.00411655	1.82709e-08	0.535105	0.107036	-0.428068	0.104	0.593	0.17	3.51697e-12	0.122276	3.09373e-06
TYMP	0.315551	4.66848e-26	1.92966e-08	0.0186948	0.713636	0.694941	0.543	0.644	0.769	1	6.46167e-24	3.24253e-06
RPL10	0.716158	2.22871e-33	1.93442e-08	-0.0503867	-0.363284	-0.312897	1	1	0.993	1	4.45168e-31	3.24253e-06
S100A9	1.04592e-20	6.94579e-13	2.61233e-08	-1.03564	-0.292032	0.74361	0.844	0.153	0.616	1.85579e-18	4.38808e-11	4.35697e-06
UBA7	4.91618e-14	0.0127944	2.65371e-08	0.382525	0.0677417	-0.314783	0.047	0.458	0.105	4.55525e-12	0.36384	4.39506e-06
AFF3	1.16082e-13	0.0184749	2.671e-08	0.294613	0.0431159	-0.251497	0.007	0.339	0.041	1.01899e-11	0.518307	4.39506e-06
RPLP2	0.00318939	3.22872e-57	2.67469e-08	-0.217476	-0.520433	-0.302957	1	1	0.983	0.0954156	1.29759e-54	4.39506e-06
CD48	1.19013e-30	6.15493e-24	2.93417e-08	1.0442	0.522861	-0.521343	0.114	0.847	0.446	5.2236e-28	7.68951e-22	4.7978e-06
MYCBP2	1.0693e-18	2.36052e-08	2.97684e-08	0.675355	0.208747	-0.466608	0.082	0.627	0.259	1.61397e-16	1.04429e-06	4.84383e-06
AC120193.1	1.98913e-12	0.0592794	3.00925e-08	0.276693	0.0210522	-0.255641	0.002	0.288	0.024	1.56859e-10	1	4.8728e-06
AIM2	3.51269e-21	1.65378e-08	3.19056e-08	0.606812	0.162804	-0.444008	0.032	0.559	0.163	6.65755e-19	7.38489e-07	5.14142e-06
FCRL5	5.32521e-23	2.88372e-09	3.29182e-08	0.748868	0.209177	-0.539691	0.005	0.508	0.112	1.21666e-20	1.38605e-07	5.2791e-06
TNFSF10	2.23854e-39	7.11358e-61	3.55053e-08	1.64961	1.10444	-0.54517	0.062	0.695	0.592	2.57486e-36	3.25052e-58	5.65362e-06
IER3	0.0236322	8.54824e-15	3.55925e-08	-0.0764095	0.411711	0.488121	0.05	0	0.259	0.670894	6.15861e-13	5.65362e-06
FABP5	6.7186e-15	6.44134e-15	3.83869e-08	-0.636369	0.0989473	0.735316	0.712	0.237	0.507	6.96001e-13	4.69135e-13	6.06859e-06
PIM1	0.00654499	6.37074e-11	3.85717e-08	-0.0809966	0.244237	0.325233	0.062	0	0.241	0.192015	3.53592e-09	6.06903e-06
IFI16	4.87353e-29	1.41484e-23	4.07896e-08	0.85878	0.462753	-0.396027	0.283	0.847	0.571	1.93531e-26	1.72244e-21	6.38788e-06
CYTIP	5.50167e-24	3.33453e-13	4.10148e-08	0.847369	0.319871	-0.527498	0.087	0.729	0.313	1.33956e-21	2.15145e-11	6.39314e-06
RPL6	2.03691e-06	0.00263977	4.25316e-08	0.322898	-0.0204062	-0.343304	0.993	1	0.956	8.12742e-05	0.0798322	6.59873e-06
ATRX	8.04456e-14	0.00207008	4.43653e-08	0.512832	0.105343	-0.40749	0.102	0.559	0.163	7.27493e-12	0.0632341	6.85136e-06
ZBP1	5.37164e-30	4.70798e-22	4.54476e-08	0.873339	0.305431	-0.567908	0.005	0.627	0.231	2.26812e-27	5.09884e-20	6.98615e-06
SDCBP	2.56554e-21	1.10617e-16	4.58816e-08	-0.812404	-0.187964	0.624439	0.732	0.102	0.439	4.94674e-19	8.89124e-15	7.02052e-06
P2RY10	2.21248e-14	0.00559482	4.76118e-08	0.302011	0.0342537	-0.267757	0.002	0.322	0.034	2.13918e-12	0.163995	7.25199e-06
RPL30	1.38681e-25	5.0359e-20	4.97861e-08	0.782995	0.470527	-0.312467	0.995	1	0.997	3.92032e-23	4.84099e-18	7.5487e-06
PLCG2	2.63647e-16	0.000150465	5.00137e-08	0.539789	0.133035	-0.406753	0.055	0.593	0.156	3.14088e-14	0.00507488	7.54889e-06
MAX	2.23119e-10	0.0907485	5.13796e-08	0.410677	0.0487894	-0.361888	0.104	0.525	0.133	1.40161e-08	1	7.72014e-06
GABARAP	0.320598	1.23274e-14	5.19959e-08	-0.0734363	0.317157	0.390593	0.762	0.814	0.765	1	8.86219e-13	7.7777e-06
DUSP1	0.806341	1.20776e-30	5.35021e-08	0.0168742	0.733485	0.71661	0.124	0.169	0.5	1	2.13161e-28	7.96727e-06
MT-CO2	0.00601161	5.72206e-54	5.47789e-08	0.345361	0.858282	0.51292	1	1	1	0.17746	2.07468e-51	8.12115e-06
MCOLN2	2.61611e-19	1.28641e-06	5.60211e-08	0.537535	0.128646	-0.408889	0.017	0.492	0.112	4.25685e-17	5.11453e-05	8.25222e-06
PLEKHG1	7.19888e-14	0.0094769	5.61577e-08	0.289432	0.0309696	-0.258462	0.002	0.305	0.031	6.59707e-12	0.272049	8.25222e-06
RPL21	1.99571e-43	6.49423e-178	6.14257e-08	-1.01963	-1.39736	-0.377733	1	1	0.935	3.42041e-40	4.33256e-174	8.98675e-06
AC104699.1	9.65905e-24	3.67887e-10	7.18284e-08	0.486811	0.109434	-0.377377	0	0.475	0.095	2.31796e-21	1.93254e-08	1.04628e-05
IKZF3	4.47856e-20	1.00021e-09	7.33965e-08	0.621305	0.160395	-0.46091	0.015	0.525	0.153	7.66109e-18	5.0323e-08	1.06447e-05
SPP1	0.436663	1.26054e-30	7.68571e-08	-0.0123306	0.994932	1.00726	0.01	0	0.282	1	2.21304e-28	1.10984e-05
DDX58	1.1848e-28	9.06363e-32	8.17789e-08	0.923221	0.400113	-0.523108	0.01	0.542	0.306	4.64957e-26	1.70811e-29	1.17582e-05
IDH3A	5.76087e-15	0.00103969	8.53041e-08	0.418517	0.078968	-0.339549	0.037	0.458	0.102	6.024e-13	0.0325643	1.22124e-05
MAFB	0.038959	6.16204e-28	8.86927e-08	0.00901166	0.630499	0.621488	0.069	0.034	0.361	1	9.21737e-26	1.26433e-05
TRBC2	1.6218e-19	1.57042e-08	1.08517e-07	0.482919	0.164027	-0.318892	0.02	0.475	0.133	2.67814e-17	7.03146e-07	1.54035e-05
EXOC2	5.23905e-09	0.637111	1.09987e-07	0.289711	0.0120687	-0.277642	0.015	0.271	0.027	2.92729e-07	1	1.5546e-05
RHOH	7.53291e-27	1.07361e-16	1.13375e-07	0.842018	0.273219	-0.568799	0.02	0.627	0.224	2.41611e-24	8.67125e-15	1.59572e-05
GSTK1	2.44086e-08	0.0205507	1.18077e-07	0.486315	0.000863465	-0.485451	0.38	0.746	0.337	1.25454e-06	0.572211	1.65491e-05
ATP6V0B	5.62818e-10	4.29396e-05	1.19108e-07	-0.519295	0.0243616	0.543657	0.618	0.237	0.531	3.40107e-08	0.0015014	1.66238e-05
MATR3.1	1.28521e-15	0.000361023	1.20687e-07	0.364479	0.0629914	-0.301488	0.01	0.39	0.068	1.41956e-13	0.0118414	1.6774e-05
SECISBP2L	2.46461e-11	0.0138519	1.22945e-07	0.535105	0.0846617	-0.450443	0.067	0.424	0.146	1.73078e-09	0.393576	1.70169e-05
MS4A4A	3.06937e-14	1.87449e-09	1.25108e-07	-0.530171	-0.0486086	0.481563	0.444	0.017	0.286	2.93366e-12	9.15479e-08	1.72447e-05
RPL36	9.6229e-05	0.0252758	1.26669e-07	0.304728	-0.0377036	-0.342432	0.995	1	0.99	0.00324233	0.69853	1.73881e-05
CD79B	1.82951e-22	1.22296e-10	1.29989e-07	0.726996	0.200874	-0.526122	0.015	0.559	0.156	4.04152e-20	6.6332e-09	1.77242e-05
MEF2C	1.00935e-17	1.31919e-07	1.30181e-07	0.773394	0.257489	-0.515905	0.134	0.746	0.323	1.40286e-15	5.54907e-06	1.77242e-05
TLR10	9.42166e-16	0.000162559	1.36943e-07	0.444591	0.0837642	-0.360827	0.02	0.441	0.095	1.0511e-13	0.0054607	1.85692e-05
ATP5MD	2.54728e-08	0.00193113	1.38686e-07	-0.398467	0.0110051	0.409472	0.769	0.576	0.701	1.30723e-06	0.0592066	1.87294e-05
SPCS3	0.00281115	6.81469e-09	1.4427e-07	-0.156087	0.256931	0.413019	0.208	0.068	0.364	0.0844789	3.15719e-07	1.94048e-05
PSMB8-AS1	4.32711e-09	0.19316	1.49938e-07	0.302808	0.0269151	-0.275893	0.079	0.441	0.099	2.43405e-07	1	2.00863e-05
SAMD9	2.86851e-32	1.02449e-27	1.6655e-07	0.886156	0.452678	-0.433479	0.055	0.712	0.371	1.49508e-29	1.49886e-25	2.22225e-05
CCL4	0.0459267	2.3039e-30	1.67413e-07	0.228685	1.02769	0.799004	0.022	0.017	0.316	1	3.90107e-28	2.22486e-05
H2AFZ	8.63437e-11	4.54134e-09	1.73096e-07	-0.438196	0.095043	0.533239	0.571	0.186	0.456	5.62533e-09	2.1336e-07	2.28263e-05
TLR7	8.23627e-13	0.0140324	1.73128e-07	0.369781	0.0650623	-0.304719	0.037	0.407	0.085	6.66838e-11	0.398026	2.28263e-05
SWAP70	2.83181e-14	0.00121788	1.81224e-07	0.475634	0.102552	-0.373082	0.072	0.525	0.163	2.71438e-12	0.0378611	2.37995e-05
ADAM28	4.21652e-14	0.00011453	1.83752e-07	0.438375	0.0939847	-0.34439	0.042	0.441	0.136	3.95086e-12	0.00389835	2.4037e-05
SH3BGRL3	0.0011938	0.000384354	2.01326e-07	-0.221305	0.271797	0.493102	0.943	0.983	0.942	0.036668	0.0125942	2.62329e-05
RPS7	6.31668e-18	1.46965e-09	2.04083e-07	0.713729	0.344848	-0.368882	0.98	1	0.983	9.04315e-16	7.25193e-08	2.64887e-05
CD68	3.16429e-16	6.94133e-17	2.07287e-07	-0.743148	-0.207	0.536148	0.752	0.271	0.449	3.72972e-14	5.75975e-15	2.68002e-05
NEXN	6.06856e-17	6.60004e-06	2.12702e-07	0.604874	0.159262	-0.445613	0.06	0.525	0.16	7.61011e-15	0.000246813	2.73942e-05
NOP53	0.0633387	7.68084e-21	2.19615e-07	0.176265	-0.320115	-0.49638	0.653	0.78	0.32	1	7.69398e-19	2.81758e-05
DTX3L	1.22157e-21	5.78252e-12	2.30518e-07	0.640465	0.240893	-0.399573	0.062	0.593	0.245	2.53093e-19	3.41999e-10	2.94612e-05
PSMB10	8.2015e-20	7.23313e-10	2.33071e-07	0.769713	0.285082	-0.484631	0.206	0.763	0.395	1.38872e-17	3.68923e-08	2.96739e-05
CD1D	7.78557e-06	0.685964	2.56353e-07	0.255366	-0.00969762	-0.265063	0.035	0.271	0.027	0.000289847	1	3.24721e-05
APOBEC3A	0.796792	3.22288e-30	2.56997e-07	0.00693049	0.68836	0.681429	0.007	0.017	0.286	1	5.37529e-28	3.24721e-05
IGSF6	1.28685e-14	8.06711e-11	2.79101e-07	-0.622906	-0.0369456	0.58596	0.524	0.051	0.333	1.28136e-12	4.43319e-09	3.508e-05
DEFB1	0.0210869	2.72128e-16	2.7974e-07	-0.0531526	0.507435	0.560587	0.052	0	0.231	0.601192	2.13084e-14	3.508e-05
TANK	2.01629e-15	5.02891e-06	2.8775e-07	0.582836	0.172256	-0.41058	0.107	0.525	0.241	2.18368e-13	0.000189547	3.59493e-05
CMPK2	1.54646e-31	2.00757e-37	2.97605e-07	0.897067	0.458779	-0.438288	0.025	0.661	0.398	7.4761e-29	4.55554e-35	3.69173e-05
ITSN2	4.66068e-11	0.0280527	2.97711e-07	0.446881	0.0668954	-0.379985	0.112	0.525	0.156	3.1281e-09	0.772712	3.69173e-05
BCAS4	1.48869e-19	7.67061e-08	3.09813e-07	0.479953	0.139841	-0.340112	0.012	0.475	0.116	2.47056e-17	3.27198e-06	3.82756e-05
MARF1	2.6558e-08	0.031514	3.17289e-07	0.293737	0.0359176	-0.25782	0.092	0.441	0.105	1.35665e-06	0.866623	3.90547e-05
PLD4	3.06925e-17	4.77147e-06	3.3631e-07	0.673491	0.143202	-0.530288	0.015	0.441	0.102	3.9837e-15	0.000180661	4.12437e-05
RPS2	0.132661	5.96154e-40	3.38563e-07	-0.0184905	-0.383038	-0.364547	1	1	0.969	1	1.50651e-37	4.1368e-05
CXCL8	0.735558	9.25975e-30	3.52453e-07	-0.00247832	0.77228	0.774759	0.002	0	0.252	1	1.5291e-27	4.29079e-05
MT2A	5.96621e-06	3.06773e-53	3.58828e-07	0.542342	1.32982	0.787473	0.489	0.712	0.82	0.000226411	1.06594e-50	4.35252e-05
MX1	1.21834e-51	5.19871e-88	3.68717e-07	1.8605	1.27992	-0.580584	0.099	0.932	0.779	4.06402e-48	5.25495e-85	4.45352e-05
MYL6	4.30018e-10	0.112493	3.69825e-07	-0.539029	-0.0451925	0.493836	0.98	0.949	0.973	2.63195e-08	1	4.45352e-05
ATP8A1	4.53536e-14	0.00084531	3.7438e-07	0.333623	0.0682047	-0.265418	0.02	0.373	0.071	4.2377e-12	0.0267778	4.49216e-05
BTN3A2	3.22622e-10	0.152768	3.87406e-07	0.367842	0.0391034	-0.328738	0.072	0.39	0.095	1.98555e-08	1	4.63179e-05
TGFBR2	1.43199e-05	0.00442503	3.92099e-07	0.279504	-0.0263186	-0.305823	0.211	0.525	0.153	0.000514731	0.130856	4.67115e-05
SCIMP	2.19422e-12	0.000477428	4.25414e-07	0.608917	0.124302	-0.484615	0.171	0.627	0.218	1.72218e-10	0.0154467	5.05001e-05
ARHGEF3	2.10485e-14	0.000526312	4.38699e-07	0.461361	0.0992971	-0.362064	0.042	0.475	0.126	2.04699e-12	0.0169461	5.18925e-05
PTPRC	2.19985e-13	2.22667e-05	4.61746e-07	0.461387	0.185445	-0.275943	0.511	0.898	0.67	1.88155e-11	0.000803841	5.44257e-05
ATP6V1F	5.51601e-05	4.93197e-14	4.75067e-07	-0.337069	0.1507	0.487769	0.64	0.373	0.541	0.00188522	3.39207e-12	5.57986e-05
CHCHD2	0.805813	5.12869e-17	4.92073e-07	0.0731829	0.349378	0.276195	0.608	0.78	0.731	1	4.30926e-15	5.75933e-05
LINC01857	2.92366e-08	0.0233618	5.19019e-07	0.411836	0.0371122	-0.374724	0.122	0.458	0.116	1.48214e-06	0.647779	6.05347e-05
SERPINA1	8.90521e-27	1.00477e-30	5.21889e-07	-1.22275	-0.598781	0.623972	0.824	0.102	0.452	2.82906e-24	1.80194e-28	6.06573e-05
CD1C	5.4676e-06	0.00542499	5.47815e-07	0.17326	-0.10616	-0.27942	0.067	0.305	0.041	0.000209155	0.159297	6.34496e-05
DNAH8	4.9307e-17	6.95899e-06	5.69146e-07	0.329182	0.0626234	-0.266558	0	0.356	0.054	6.30167e-15	0.000259945	6.56921e-05
RPS3	6.27473e-06	0.0190809	6.07243e-07	0.374649	0.0718447	-0.302804	0.998	1	0.976	0.000236504	0.534408	6.98476e-05
PTPRE	0.000953864	7.52784e-06	6.26741e-07	-0.178662	0.22127	0.399932	0.156	0.017	0.272	0.0295158	0.000280253	7.18426e-05
RPLP0	3.89189e-26	9.77146e-24	6.42282e-07	0.983808	0.630751	-0.353057	0.898	1	0.925	1.15173e-23	1.20721e-21	7.33719e-05
GSTP1	7.62232e-21	4.66782e-16	6.85074e-07	-0.847324	-0.345026	0.502299	0.764	0.22	0.483	1.38939e-18	3.58766e-14	7.79932e-05
ABT1	4.08989e-11	0.0045516	6.92282e-07	0.328374	0.0640424	-0.264332	0.047	0.407	0.088	2.78421e-09	0.13448	7.85458e-05
RPL26	1.48016e-13	1.40778e-96	6.98546e-07	-0.505431	-0.823936	-0.318504	0.998	1	0.949	1.28577e-11	1.80612e-93	7.89878e-05
RTCB	1.94318e-20	2.69199e-11	7.02285e-07	0.709	0.251581	-0.45742	0.079	0.627	0.272	3.41151e-18	1.53761e-09	7.91423e-05
PTPN1	3.93649e-16	1.56099e-06	9.27343e-07	0.616997	0.204389	-0.412609	0.112	0.678	0.272	4.57524e-14	6.15483e-05	0.000104153
IRF7	3.80514e-39	2.1776e-50	9.47003e-07	1.45824	0.867425	-0.590812	0.072	0.847	0.558	3.9665e-36	7.05224e-48	0.000106004
B3GNT2	9.34229e-19	1.31653e-09	9.54308e-07	0.594194	0.224385	-0.369809	0.134	0.644	0.269	1.42297e-16	6.52533e-08	0.000106464
CHST12	3.83045e-13	0.00131555	9.81216e-07	0.516586	0.107011	-0.409574	0.079	0.525	0.153	3.19431e-11	0.0407454	0.000109101
IRF8	3.58254e-15	1.19535e-05	1.01167e-06	0.716019	0.222575	-0.493444	0.136	0.678	0.269	3.78174e-13	0.000439134	0.000112113
IGKC	5.36783e-22	1.45704e-13	1.03214e-06	0.760735	1.38947	0.628732	0.022	0.525	0.194	1.14047e-19	9.7595e-12	0.000114004
RABGAP1L	9.87124e-20	2.72158e-10	1.03853e-06	0.666406	0.250967	-0.41544	0.099	0.644	0.276	1.65465e-17	1.43873e-08	0.00011433
APBB1IP	1.8707e-06	0.723074	1.13489e-06	0.330889	-0.00469056	-0.33558	0.136	0.475	0.133	7.5182e-05	1	0.000124528
WAS	1.73517e-10	0.0235301	1.19668e-06	0.457889	0.0874247	-0.370464	0.139	0.593	0.201	1.09829e-08	0.651905	0.000130877
RPS21	1.49628e-21	2.8901e-17	1.21218e-06	0.695274	0.411165	-0.284109	0.988	1	0.986	3.04337e-19	2.45931e-15	0.000131888
CCL7	0.90153	3.11524e-22	1.21383e-06	0	0.514899	0.514899	0	0	0.184	1	3.42954e-20	0.000131888
NAMPT	0.683583	1.08768e-27	1.21831e-06	-0.0304458	0.624986	0.655431	0.201	0.169	0.476	1	1.58435e-25	0.000131945
RPS8	0.00273034	0.00209681	1.29189e-06	0.265976	-0.0279495	-0.293926	0.998	1	0.993	0.0822729	0.0639922	0.000139461
RHEX	4.83894e-12	0.0067833	1.34625e-06	0.266268	0.0202027	-0.246065	0	0.237	0.02	3.65187e-10	0.197444	0.000144861
HLA-DRB5	1.91681e-10	5.81303e-82	1.39511e-06	-0.379169	-0.980734	-0.601565	0.945	0.847	0.684	1.21097e-08	4.50942e-79	0.000149635
PNRC2	2.41125e-15	3.94546e-06	1.41717e-06	0.49501	0.146912	-0.348098	0.127	0.576	0.224	2.58624e-13	0.000151101	0.000151228
MYDGF	2.03466e-06	2.71583e-08	1.41902e-06	-0.225182	0.114686	0.339868	0.392	0.203	0.32	8.12742e-05	1.192e-06	0.000151228
ARL6IP5	0.000946224	0.00113584	1.46286e-06	0.242968	-0.103531	-0.3465	0.447	0.746	0.333	0.0293066	0.0354096	0.000155404
GPR180	9.96833e-08	0.635743	1.52341e-06	0.257085	0.0146452	-0.242439	0.022	0.288	0.037	4.75699e-06	1	0.000161319
POMP	6.3339e-05	3.91328e-11	1.52822e-06	-0.22327	0.179033	0.402303	0.628	0.458	0.612	0.00215153	2.21246e-09	0.000161319
CNN2	3.5145e-13	0.000337696	1.5547e-06	0.601245	0.165825	-0.435419	0.124	0.644	0.255	2.94556e-11	0.011098	0.000163597
SIRPA	0.000195006	9.10123e-08	1.56963e-06	-0.123556	0.164126	0.287682	0.117	0	0.197	0.00635235	3.86739e-06	0.000164649
PDXK	0.000122159	0.00123974	1.60821e-06	-0.151773	0.116548	0.268321	0.154	0.017	0.228	0.00407485	0.0385045	0.000168166
TMEM258	9.55168e-10	0.000416116	1.61921e-06	-0.459555	-0.0891038	0.370451	0.72	0.458	0.599	5.68956e-08	0.0135949	0.000168788
BIN1	2.57237e-07	0.338385	1.70051e-06	0.283113	0.0229241	-0.260189	0.045	0.339	0.058	1.17382e-05	1	0.00017671
RHEB	5.37405e-05	3.75429e-10	1.76599e-06	-0.218667	0.152949	0.371617	0.261	0.051	0.299	0.00183859	1.96596e-08	0.000182945
MT-ATP6	0.0386834	3.50405e-06	1.77339e-06	-0.327479	0.264127	0.591606	0.945	0.932	0.956	1	0.000135283	0.000183142
RPS15A	0.332787	9.68931e-12	1.82753e-06	0.103357	-0.154956	-0.258313	1	1	0.986	1	5.65046e-10	0.000188151
RPS27A	0.211041	1.01888e-33	1.85747e-06	-0.109384	-0.376752	-0.267368	0.998	1	0.993	1	2.08508e-31	0.000190645
P4HB	0.0436848	1.67829e-09	1.88169e-06	-0.078466	0.259267	0.337733	0.196	0.136	0.323	1	8.22064e-08	0.000192538
CIRBP	5.45583e-06	3.57825e-06	1.97321e-06	0.314843	-0.116426	-0.431269	0.471	0.661	0.32	0.000208944	0.000137829	0.000201286
TMEM131L	3.09889e-10	0.0476368	2.04719e-06	0.343027	0.0563848	-0.286642	0.022	0.356	0.065	1.91417e-08	1	0.000208195
ISG20	3.83627e-38	2.36613e-102	2.05494e-06	1.79194	1.42972	-0.362224	0.025	0.763	0.752	3.59956e-35	3.28862e-99	0.000208349
HIST1H4C	1.45488e-11	6.70637e-05	2.10748e-06	0.653513	0.195931	-0.457582	0.261	0.644	0.276	1.04276e-09	0.00231818	0.000213028
ANXA1	7.65055e-07	4.04784e-08	2.17108e-06	-0.493323	0.216465	0.709788	0.561	0.153	0.5	3.23447e-05	1.76041e-06	0.000218793
RNF130	3.05089e-10	8.13578e-10	2.2755e-06	-0.289204	0.0635676	0.352771	0.375	0.051	0.303	1.8881e-08	4.14329e-08	0.000228421
CXCR5	6.02342e-14	0.00030449	2.28031e-06	0.385892	0.0537348	-0.332158	0.002	0.305	0.048	5.55036e-12	0.0100364	0.000228421
YBX3	5.6766e-07	0.0161406	2.35614e-06	-0.230363	0.0379576	0.268321	0.228	0.017	0.228	2.45596e-05	0.455888	0.00023531
SEC61B	0.89798	1.21135e-20	2.41709e-06	0.123652	0.444026	0.320374	0.454	0.593	0.67	1	1.19902e-18	0.000240677
SEC11C	0.206518	1.89343e-08	2.56235e-06	0.133922	0.330267	0.196344	0.144	0.288	0.241	1	8.43269e-07	0.000254382
MYD88	2.10006e-13	0.000187557	2.67026e-06	0.515215	0.133473	-0.381742	0.119	0.525	0.214	1.80082e-11	0.00626888	0.000264309
SLC11A1	5.7441e-14	2.02966e-13	2.75124e-06	-0.445195	-0.100496	0.344699	0.38	0	0.18	5.30765e-12	1.33274e-11	0.000271518
NAPSA	1.00574e-26	1.73506e-17	2.78485e-06	0.671102	0.249006	-0.422096	0.005	0.542	0.18	3.16495e-24	1.49552e-15	0.000274024
KLF4	0.00695585	5.60867e-09	2.91275e-06	-0.074108	0.21102	0.285128	0.069	0	0.197	0.20371	2.61662e-07	0.000285767
PABPC1	6.30872e-06	0.697892	2.92545e-06	0.31804	0.00817693	-0.309863	0.844	0.966	0.861	0.00023714	1	0.000286171
EMB	4.5541e-14	0.000133839	3.0213e-06	0.460629	0.105875	-0.354753	0.03	0.424	0.109	4.24332e-12	0.00452326	0.000294683
CCRL2	0.0074913	6.19866e-08	3.05121e-06	-0.0625204	0.201935	0.264455	0.06	0	0.18	0.219007	2.65088e-06	0.000296732
MACROD2	4.1409e-14	0.000124485	3.11725e-06	0.299539	0.0544729	-0.245066	0.002	0.322	0.051	3.89093e-12	0.00421998	0.000302274
CXCR3	1.3648e-18	5.21765e-09	3.13763e-06	0.60886	0.155014	-0.453846	0.005	0.424	0.109	2.04151e-16	2.44103e-07	0.000303368
HVCN1	2.76179e-09	3.34617e-05	3.22082e-06	0.496721	0.0592491	-0.437471	0.174	0.508	0.153	1.58563e-07	0.00118365	0.000310512
HCLS1	9.82306e-12	0.00238643	3.25089e-06	0.561868	0.142036	-0.419832	0.27	0.729	0.374	7.1857e-10	0.0724333	0.000312507
SPATS2L	9.96848e-07	0.00271708	3.26334e-06	-0.286695	0.0578456	0.344541	0.288	0.034	0.282	4.14096e-05	0.0820215	0.000312802
HES4	0.911891	5.82111e-23	3.55538e-06	0	0.282567	0.282567	0	0	0.184	1	6.71885e-21	0.000339819
N4BP2L2	0.126051	5.60859e-11	3.5899e-06	0.0510225	-0.276146	-0.327168	0.491	0.559	0.252	1	3.11809e-09	0.000342138
ELOB	3.66929e-23	2.96408e-24	3.7773e-06	-0.82626	-0.46075	0.36551	0.873	0.475	0.639	8.49977e-21	3.74518e-22	0.000358973
STAMBPL1	2.8261e-16	9.07109e-07	3.84436e-06	0.336353	0.0952949	-0.241058	0.005	0.356	0.078	3.34291e-14	3.6544e-05	0.000364308
OAS1	3.96702e-27	1.39204e-22	3.8949e-06	0.904349	0.500638	-0.40371	0.201	0.797	0.466	1.32328e-24	1.5582e-20	0.000368052
RPL35A	0.504267	2.37074e-12	3.96924e-06	0.05141	-0.209193	-0.260603	0.998	1	0.983	1	1.45369e-10	0.000374017
HSPA5	0.0560814	2.0869e-12	3.99371e-06	-0.129222	0.359215	0.488437	0.211	0.102	0.367	1	1.28913e-10	0.000375262
IGHG1	2.1378e-14	7.7037e-31	4.08418e-06	0.338825	2.40281	2.06399	0.002	0.322	0.282	2.07299e-12	1.38904e-28	0.000382685
SDF2L1	0.000574252	1.14211e-08	4.21989e-06	-0.135244	0.223186	0.35843	0.161	0.034	0.228	0.0180031	5.17626e-07	0.000394293
IL16	2.66004e-10	0.0331699	4.36128e-06	0.392542	0.0680304	-0.324511	0.06	0.424	0.112	1.66163e-08	0.911406	0.00040535
FCN1	0.00994738	7.68328e-06	4.36253e-06	-0.0787057	0.244068	0.322773	0.047	0	0.16	0.289794	0.000285402	0.00040535
ACTR3	1.22536e-10	0.00614697	4.47746e-06	0.517057	0.130104	-0.386953	0.335	0.78	0.425	7.87556e-09	0.179864	0.000414874
FCGR2B	7.06825e-09	0.0941224	4.61422e-06	0.448093	0.0469325	-0.401161	0.112	0.525	0.167	3.85885e-07	1	0.000426362
JMJD1C	3.06052e-11	0.00134773	4.65128e-06	0.448672	0.118923	-0.329749	0.136	0.525	0.245	2.12245e-09	0.0416648	0.000428599
SMIM25	4.57757e-28	2.55158e-39	4.78077e-06	-0.79453	-0.564606	0.229923	0.615	0	0.153	1.6073e-25	6.35171e-37	0.000439317
SH3BP5	3.88503e-12	0.00128271	4.79936e-06	0.486315	0.120715	-0.3656	0.077	0.542	0.18	2.96551e-10	0.0398023	0.000439795
FYB1	3.40289e-05	5.24273e-16	4.81234e-06	-0.156229	0.333343	0.489572	0.27	0.068	0.367	0.00117505	4.01105e-14	0.000439795
RPS15	0.843085	2.01034e-15	4.9385e-06	0.102177	-0.195215	-0.297392	1	1	0.99	1	1.4902e-13	0.000450092
TESPA1	3.4178e-11	0.0122631	5.28954e-06	0.250718	0.0309696	-0.219748	0.002	0.254	0.031	2.35553e-09	0.349028	0.000480772
AQP9	0.0071116	3.03192e-08	5.65066e-06	-0.0787057	0.203861	0.282567	0.074	0	0.197	0.208089	1.3255e-06	0.000512199
FUS	7.01847e-12	2.3575e-05	5.96961e-06	0.465839	0.14255	-0.323289	0.231	0.661	0.299	5.20256e-10	0.000850152	0.000539643
CREG1	0.000141822	4.20618e-06	6.07754e-06	-0.230732	0.187607	0.418339	0.261	0.051	0.316	0.00468856	0.000160717	0.000547915
HLA-DRB1	3.67498e-33	3.19539e-145	6.21942e-06	-0.865624	-1.27839	-0.412765	1	0.983	0.929	1.9772e-30	1.18432e-141	0.000559195
JUND	0.0225809	1.45541e-05	6.37861e-06	-0.224982	0.227037	0.452018	0.228	0.085	0.381	0.642689	0.000532327	0.000571965
CCDC50	2.87237e-11	0.00420875	6.45635e-06	0.594855	0.15446	-0.440395	0.149	0.627	0.255	2.00447e-09	0.124792	0.000577384
BRK1	1.49805e-06	0.00112257	6.56749e-06	0.391883	0.0134452	-0.378438	0.429	0.814	0.388	6.10885e-05	0.0350613	0.000585753
RTN4	2.6441e-09	6.78582e-05	6.65104e-06	-0.476496	-0.0338686	0.442628	0.494	0.102	0.384	1.5233e-07	0.00234282	0.000591623
IFIT1	2.05879e-45	2.39633e-71	6.94361e-06	1.6206	1.1956	-0.425001	0.062	0.814	0.646	4.90537e-42	1.50819e-68	0.000614805
TMEM140	1.11108e-11	0.000299872	6.94851e-06	0.423187	0.0980784	-0.325108	0.05	0.39	0.139	8.05701e-10	0.00989399	0.000614805
SEMA4D	2.2316e-11	0.000865391	7.29707e-06	0.44491	0.0945415	-0.350368	0.052	0.424	0.139	1.57045e-09	0.027336	0.000643937
AC243960.1	5.75799e-12	3.79046e-05	7.46608e-06	0.277132	0.079294	-0.197838	0.015	0.339	0.082	4.30649e-10	0.00133515	0.000656742
PARP15	2.84433e-20	3.97658e-12	7.48154e-06	0.609547	0.237459	-0.372089	0.035	0.576	0.214	4.96745e-18	2.39868e-10	0.000656742
CDKN1A	0.923523	1.00916e-17	7.85325e-06	-0.0139513	0.423897	0.437848	0.134	0.136	0.364	1	8.90541e-16	0.000686242
PLA2G7	0.390407	1.57258e-13	7.85876e-06	-0.00987662	0.262381	0.272258	0.007	0	0.156	1	1.04704e-11	0.000686242
BISPR	5.74588e-11	0.00145575	7.92959e-06	0.330964	0.0722307	-0.258733	0.03	0.339	0.095	3.80883e-09	0.0449208	0.00069062
AC116407.2	4.87282e-12	0.000460861	7.97504e-06	0.27958	0.066141	-0.213439	0.012	0.322	0.068	3.66913e-10	0.0149542	0.000691488
CD163	1.00202e-05	9.29441e-16	7.98102e-06	-0.236252	0.260678	0.49693	0.258	0.034	0.299	0.00036811	7.03024e-14	0.000691488
CD22	1.18139e-10	0.0020082	8.0057e-06	0.400555	0.116268	-0.284286	0.037	0.39	0.099	7.60762e-09	0.0615128	0.000691829
RB1	1.62613e-11	0.000906071	8.16279e-06	0.388501	0.103513	-0.284988	0.084	0.508	0.17	1.15904e-09	0.0285402	0.000703582
ASAH1	5.35877e-16	9.7468e-14	8.21538e-06	-0.676405	-0.18185	0.494555	0.71	0.169	0.442	6.10077e-14	6.56816e-12	0.00070629
SPOP	0.000100432	0.256312	8.26839e-06	0.229417	-0.0258375	-0.255255	0.129	0.39	0.102	0.00337713	1	0.00070902
RPS16	0.0367502	1.05875e-39	8.29188e-06	-0.13068	-0.4272	-0.29652	1	1	0.949	1	2.65538e-37	0.000709211
UQCRQ	4.39702e-13	5.78915e-08	8.37727e-06	-0.586894	-0.190456	0.396438	0.712	0.322	0.517	3.64854e-11	2.47893e-06	0.000714682
PHLDA2	0.110632	1.49444e-11	8.62043e-06	-0.0269294	0.237526	0.264455	0.025	0	0.17	1	8.63953e-10	0.00073355
LRBA	4.32166e-11	0.00704733	8.7588e-06	0.264393	0.0478448	-0.216548	0.015	0.322	0.061	2.91817e-09	0.204416	0.000743429
ZFP36	1.01571e-09	7.47805e-32	8.80042e-06	0.442323	0.772888	0.330565	0.124	0.593	0.503	6.03941e-08	1.4173e-29	0.000745065
RPL5	0.000104728	0.000191453	9.27368e-06	0.314878	0.0175621	-0.297316	0.953	1	0.867	0.00351097	0.00639269	0.000781488
GPX4	1.2012e-14	7.12411e-09	9.27749e-06	-0.695796	-0.178643	0.517153	0.861	0.441	0.677	1.20688e-12	3.28685e-07	0.000781488
ANXA2	2.69428e-17	1.77598e-13	9.36405e-06	-0.838339	-0.33059	0.507749	0.841	0.39	0.622	3.52444e-15	1.17309e-11	0.000786792
NOP10	0.014663	7.68467e-09	9.56266e-06	-0.264753	0.136269	0.401022	0.7	0.593	0.653	0.42311	3.52596e-07	0.000801462
NT5C3A	3.60643e-27	2.11707e-26	9.60872e-06	0.92287	0.513632	-0.409238	0.107	0.729	0.439	1.21515e-24	2.97971e-24	0.000803304
CD81	7.23975e-16	1.40791e-12	9.71226e-06	-0.619695	-0.268372	0.351323	0.526	0.034	0.262	8.18631e-14	8.79468e-11	0.00080993
ID2	5.80458e-09	1.14117e-08	9.80293e-06	-0.279585	0.0282999	0.307885	0.246	0	0.163	3.21633e-07	5.17626e-07	0.000815452
OASL	7.32141e-19	6.39275e-14	9.92836e-06	0.667529	0.306468	-0.361061	0.104	0.542	0.32	1.12028e-16	4.36973e-12	0.000823831
HLA-C	2.33516e-17	2.45002e-13	1.01535e-05	0.770618	0.38286	-0.387758	0.96	1	0.986	3.09103e-15	1.60245e-11	0.000838793
EXOSC9	7.65889e-09	0.137243	1.0159e-05	0.275594	0.0402932	-0.2353	0.035	0.339	0.071	4.14736e-07	1	0.000838793
TUBA1B	1.49107e-17	1.60748e-12	1.04171e-05	-0.640393	-0.297018	0.343375	0.839	0.305	0.605	2.0301e-15	1.00039e-10	0.000857986
RABEP2	4.83027e-09	0.10359	1.1443e-05	0.252242	0.035694	-0.216548	0.025	0.322	0.061	2.70341e-07	1	0.000940161
MIF	7.57262e-06	7.38906e-43	1.19779e-05	0.53057	0.752979	0.222409	0.449	0.831	0.748	0.000282235	2.00388e-40	0.00098169
THUMPD3-AS1	0.000212633	0.312896	1.2037e-05	0.248158	-0.0290942	-0.277252	0.107	0.322	0.078	0.00689961	1	0.000984113
IGLV1-44	3.24294e-07	0.033904	1.20767e-05	1.56791	0.0135137	-1.5544	0	0.136	0.014	1.45006e-05	0.930045	0.000984948
KHDRBS1	7.53405e-11	0.0036771	1.22776e-05	0.487526	0.107251	-0.380275	0.196	0.61	0.265	4.94711e-09	0.110105	0.000998127
ELOVL5	4.5215e-09	0.0572888	1.23234e-05	0.425905	0.0889752	-0.33693	0.124	0.525	0.187	2.53912e-07	1	0.000998127
ATP6V1G1	0.366102	3.04131e-26	1.23531e-05	0.0420838	0.49443	0.452346	0.424	0.525	0.643	1	4.26256e-24	0.000998127
SERPING1	1.25317e-21	2.31633e-23	1.2358e-05	-0.801919	-0.44895	0.352968	0.63	0.051	0.265	2.58037e-19	2.77935e-21	0.000998127
CALM2	2.13027e-08	5.07403e-59	1.25404e-05	-0.442541	-0.766395	-0.323854	0.923	0.881	0.565	1.1017e-06	2.16993e-56	0.00101041
RAB1B	4.62113e-10	0.0053954	1.29104e-05	0.368473	0.089302	-0.279171	0.065	0.475	0.139	2.81804e-08	0.158568	0.00103762
GMIP	7.90797e-11	0.00395595	1.29403e-05	0.358481	0.0832446	-0.275237	0.042	0.424	0.109	5.16215e-09	0.117715	0.00103762
HLA-DOA	0.0394093	0.00119935	1.30821e-05	0.181144	-0.0816872	-0.262832	0.151	0.339	0.075	1	0.0373196	0.00104647
ITGB7	1.84223e-18	1.09387e-09	1.32316e-05	0.464009	0.14182	-0.322189	0.012	0.458	0.136	2.73117e-16	5.47873e-08	0.0010559
KIF20B	6.94492e-08	0.237057	1.35653e-05	0.321418	0.041045	-0.280373	0.042	0.356	0.075	3.37208e-06	1	0.00107943
SNAP23	7.03007e-07	0.270792	1.35911e-05	0.301266	0.031921	-0.269345	0.146	0.492	0.167	2.99875e-05	1	0.00107943
MRPL44	3.00368e-12	5.36655e-05	1.37936e-05	0.451927	0.138653	-0.313274	0.057	0.492	0.15	2.3193e-10	0.00186083	0.0010929
L3HYPDH	5.75957e-09	0.0545506	1.39044e-05	0.287269	0.0357719	-0.251497	0.017	0.288	0.054	3.19671e-07	1	0.00109907
PRDX1	7.27627e-08	0.0621629	1.41415e-05	-0.410267	-0.0358735	0.374394	0.764	0.525	0.697	3.5176e-06	1	0.00111517
PPP3CC	4.04581e-16	1.12696e-07	1.42595e-05	0.388123	0.131595	-0.256527	0.027	0.475	0.15	4.65366e-14	4.76453e-06	0.00112182
SCARB2	0.0267265	4.8725e-08	1.44663e-05	-0.121077	0.227965	0.349042	0.161	0.051	0.286	0.757447	2.0999e-06	0.00113542
GLIPR2	2.69626e-08	6.57921e-06	1.45785e-05	-0.362552	-0.0337339	0.328818	0.407	0.102	0.303	1.37522e-06	0.00024631	0.00114154
RPL27	2.60281e-07	1.22083e-59	1.54029e-05	-0.321749	-0.671755	-0.350006	0.988	1	0.85	1.18609e-05	5.42975e-57	0.00120327
MAP4	6.73413e-07	0.0390671	1.54396e-05	0.332164	0.0552575	-0.276906	0.089	0.441	0.122	2.88728e-05	1	0.00120331
TRIM21	8.04763e-14	1.20285e-05	1.59132e-05	0.387253	0.11679	-0.270463	0.045	0.458	0.146	7.27493e-12	0.000441402	0.00123734
MYOF	0.0138617	2.42491e-07	1.63549e-05	-0.0868149	0.186608	0.273423	0.092	0.017	0.211	0.401027	1.00482e-05	0.00126529
SEPT7	3.02109e-10	3.05427e-05	1.63642e-05	0.500524	0.156724	-0.343801	0.285	0.695	0.34	1.87313e-08	0.00108732	0.00126529
FCGR1A	1.55125e-10	1.07923e-09	1.63866e-05	-0.387722	-0.052549	0.335173	0.375	0.034	0.231	9.89389e-09	5.41351e-08	0.00126529
TBC1D5	1.97364e-06	0.594274	1.66137e-05	0.298417	0.0171562	-0.281261	0.094	0.373	0.102	7.90334e-05	1	0.00127987
MTG1	1.39679e-15	7.51635e-07	1.66838e-05	0.345863	0.095901	-0.249962	0.007	0.39	0.092	1.52264e-13	3.04275e-05	0.00128215
PRKD2	1.2253e-11	0.00189527	1.674e-05	0.299691	0.0581014	-0.24159	0.015	0.339	0.071	8.84684e-10	0.0581607	0.00128215
SDS	0.668504	7.53089e-26	1.67586e-05	0.0259198	0.576204	0.550284	0.005	0.017	0.241	1	1.03378e-23	0.00128215
TMEM156	2.22233e-17	6.46196e-09	1.68378e-05	0.431921	0.150528	-0.281392	0.012	0.424	0.119	2.95339e-15	3.00211e-07	0.00128526
CALM1	0.00220492	8.53269e-25	1.72684e-05	0.0935183	0.627948	0.534429	0.593	0.814	0.844	0.0668633	1.11182e-22	0.00131512
FLOT2	2.35941e-05	0.708491	1.76249e-05	0.282177	0.00561221	-0.276564	0.092	0.373	0.092	0.000830573	1	0.00133921
SNHG7	3.53845e-07	0.0733037	1.9921e-05	0.374482	0.0255219	-0.34896	0.141	0.441	0.143	1.56438e-05	1	0.00151024
RACK1	1.19295e-06	4.39367e-09	2.05961e-05	0.379477	0.0146372	-0.36484	0.95	1	0.803	4.90063e-05	2.06713e-07	0.00155788
WASF2	0.00015271	0.000679217	2.15492e-05	0.269319	0.0295705	-0.239749	0.246	0.559	0.228	0.00500879	0.0216189	0.00162628
STK17B	2.32785e-15	3.94512e-09	2.16798e-05	0.442446	0.222698	-0.219748	0.077	0.593	0.255	2.51295e-13	1.86663e-07	0.00162999
FDFT1	1.26584e-08	0.0645456	2.1696e-05	0.444954	0.0862689	-0.358685	0.136	0.525	0.194	6.68113e-07	1	0.00162999
RPS5	0.0164962	2.8745e-06	2.18683e-05	0.308331	-0.0406283	-0.34896	0.985	1	0.918	0.473958	0.000111494	0.00163887
EEF1D	3.55537e-09	0.000591521	2.19125e-05	0.40124	0.0258572	-0.375383	0.814	0.966	0.738	2.01352e-07	0.018936	0.00163887
RAC1	5.10181e-10	2.40182e-07	2.22538e-05	-0.600991	-0.0892725	0.511718	0.777	0.39	0.602	3.09983e-08	9.96486e-06	0.00166067
ARHGAP25	7.43644e-15	3.60166e-07	2.35258e-05	0.523381	0.170102	-0.353279	0.06	0.525	0.197	7.6561e-13	1.47774e-05	0.00175167
NCR3	2.64852e-10	0.0115982	2.41715e-05	0.345863	0.0423449	-0.303518	0.007	0.271	0.044	1.65753e-08	0.330386	0.00179574
STAT1	1.03111e-26	1.06128e-30	2.46846e-05	1.10134	0.637294	-0.464043	0.181	0.746	0.544	3.21447e-24	1.89311e-28	0.00182979
AIF1	3.51213e-26	8.29022e-28	2.51481e-05	-1.07485	-0.438415	0.636439	0.903	0.186	0.534	1.05544e-23	1.22362e-25	0.00186001
CLEC2D	4.18362e-17	3.49358e-09	2.52317e-05	0.672244	0.216667	-0.455577	0.025	0.508	0.17	5.38815e-15	1.66479e-07	0.00186207
MPG	3.75498e-06	2.44853e-07	2.58117e-05	0.327296	0.144885	-0.18241	0.119	0.492	0.194	0.000145139	1.01209e-05	0.00190067
NFKBIA	0.00278154	2.47104e-40	2.58937e-05	0.232091	0.936469	0.704377	0.149	0.339	0.558	0.0837399	6.38966e-38	0.0019025
HLA-F	3.27243e-09	0.0193177	2.61411e-05	0.450658	0.113639	-0.337019	0.243	0.593	0.306	1.86595e-07	0.540588	0.00191646
FNDC3B	0.00056748	6.24356e-07	2.63033e-05	-0.12046	0.171437	0.291897	0.154	0.017	0.224	0.0178076	2.54604e-05	0.00192412
FPR1	0.000281155	0.000772982	2.7219e-05	-0.149532	0.114923	0.264455	0.129	0	0.173	0.00906134	0.0245099	0.00198675
UBA52	0.000414745	1.6021e-45	2.76729e-05	-0.211227	-0.474118	-0.262891	0.988	0.966	0.973	0.0131633	4.72932e-43	0.00201547
TRAFD1	1.5946e-13	1.40971e-05	2.79478e-05	0.466786	0.13492	-0.331865	0.05	0.492	0.16	1.38159e-11	0.000516176	0.00202775
IGLV3-19	0.155508	1.34671e-24	2.79631e-05	0.701586	4.0282	3.32662	0	0.017	0.207	1	1.74117e-22	0.00202775
RBM47	0.045682	3.70386e-09	2.8228e-05	-0.106325	0.212588	0.318912	0.146	0.051	0.272	1	1.75997e-07	0.00204252
RPL18	3.61787e-14	4.31735e-09	2.83698e-05	0.565319	0.310026	-0.255293	0.978	1	0.98	3.42845e-12	2.03409e-07	0.00204834
RIC3	5.7497e-12	0.000113867	2.90189e-05	0.256391	0.068595	-0.187796	0.01	0.305	0.071	4.30649e-10	0.00387973	0.00209068
WSB1	9.04712e-09	0.000903263	2.95517e-05	0.406959	0.0514449	-0.355514	0.337	0.593	0.323	4.84406e-07	0.0285053	0.00212447
TRIR	1.13507e-07	0.00111134	2.97979e-05	0.432247	0.065545	-0.366702	0.459	0.814	0.446	5.3782e-06	0.0347758	0.00213757
TMX1	1.77927e-07	0.0184293	3.04259e-05	0.369003	0.0199581	-0.349045	0.169	0.441	0.156	8.25466e-06	0.517627	0.00217793
TGFBI	0.000109362	6.72926e-12	3.06461e-05	-0.135975	0.22853	0.364505	0.194	0.034	0.248	0.00366264	3.94495e-10	0.002189
NIPA2	6.73508e-14	1.78382e-06	3.09314e-05	0.491933	0.147021	-0.344911	0.057	0.458	0.177	6.18903e-12	7.00035e-05	0.00220466
STXBP2	4.15028e-16	7.20963e-16	3.10648e-05	-0.784463	-0.477931	0.306531	0.526	0.034	0.241	4.75742e-14	5.47817e-14	0.00220944
EIF3M	0.000519467	0.00298404	3.14353e-05	0.275383	0.0308204	-0.244563	0.263	0.61	0.255	0.0163625	0.0898364	0.00223104
MPP1	0.000368409	7.44417e-07	3.22526e-05	-0.0967772	0.157568	0.254346	0.117	0.017	0.197	0.0117374	3.01719e-05	0.00227951
PLXDC2	4.35939e-10	1.06713e-05	3.2255e-05	-0.255915	-0.13402	0.121895	0.27	0.017	0.139	2.6633e-08	0.000392894	0.00227951
PHB2	3.86348e-08	0.112776	3.25709e-05	0.476511	0.093229	-0.383282	0.184	0.644	0.259	1.92637e-06	1	0.00229697
ITM2B	2.21349e-25	6.66166e-33	3.37865e-05	-1.09349	-0.542953	0.550535	0.931	0.475	0.67	6.05209e-23	1.29194e-30	0.00237767
TMEM154	1.81371e-12	9.21631e-05	3.4977e-05	0.39293	0.101209	-0.291721	0.027	0.373	0.102	1.43705e-10	0.00315311	0.00245627
MAT2B	5.57392e-09	0.00173061	3.66938e-05	0.363786	0.0761271	-0.287659	0.154	0.525	0.197	3.104e-07	0.0533038	0.00257142
PCM1	1.89303e-06	0.0682103	3.70913e-05	0.303303	0.0419403	-0.261363	0.132	0.458	0.15	7.59878e-05	1	0.00259382
UPP1	6.10838e-06	2.78877e-05	3.87422e-05	-0.227308	0.0816413	0.30895	0.233	0.017	0.221	0.000230888	0.000995985	0.00270361
RBCK1	1.72569e-17	2.60932e-11	3.93749e-05	0.595856	0.262129	-0.333727	0.129	0.644	0.323	2.32112e-15	1.49295e-09	0.00274202
UVRAG	3.54008e-13	1.98032e-06	4.01548e-05	0.477946	0.155014	-0.322932	0.067	0.508	0.207	2.95956e-11	7.75636e-05	0.00278687
ARHGAP4	4.23608e-11	2.63314e-06	4.0186e-05	0.319045	0.122554	-0.196491	0.045	0.407	0.139	2.86619e-09	0.000102251	0.00278687
SYNGR2	1.80815e-15	5.77983e-10	4.06909e-05	0.69121	0.273393	-0.417818	0.422	0.78	0.517	1.96464e-13	2.98911e-08	0.00281603
HMOX1	0.00440967	1.57131e-09	4.12675e-05	-0.138624	0.387221	0.525846	0.213	0.068	0.306	0.130866	7.73072e-08	0.00284529
TUT4	5.16029e-08	0.0206412	4.12844e-05	0.300265	0.0353968	-0.264868	0.067	0.339	0.085	2.5451e-06	0.574251	0.00284529
H2AFY	5.83882e-07	0.000431149	4.15704e-05	-0.392882	-0.0425648	0.350317	0.454	0.153	0.361	2.51635e-05	0.0140448	0.0028591
C5AR1	5.09841e-05	6.0141e-06	4.21956e-05	-0.153796	0.108045	0.261841	0.136	0	0.15	0.00174608	0.000225661	0.00289613
APOBEC3G	1.88431e-13	7.39856e-06	4.23752e-05	0.495052	0.147252	-0.3478	0.067	0.508	0.187	1.61998e-11	0.000275747	0.00290248
SEMA7A	5.99391e-12	0.000235829	4.2558e-05	0.360163	0.0640424	-0.296121	0.005	0.271	0.054	4.4729e-10	0.007843	0.00290903
NAA25	2.57342e-11	0.000849912	4.28426e-05	0.294825	0.0719858	-0.222839	0.02	0.339	0.082	1.79961e-09	0.026898	0.00292249
BTF3	3.10449e-10	4.3025e-06	4.42215e-05	0.461361	0.0814925	-0.379869	0.732	0.932	0.68	1.91417e-08	0.000164209	0.0030104
COX7A2	0.000147547	0.0371641	4.45089e-05	-0.302028	0.0416255	0.343653	0.744	0.627	0.721	0.00485377	1	0.00302296
SELENOS	2.30801e-06	1.51807e-05	4.45872e-05	-0.215862	0.0584085	0.274271	0.266	0.051	0.241	9.14352e-05	0.000552217	0.00302296
HAVCR2	0.151936	2.32994e-09	4.50657e-05	-0.0967772	0.261653	0.35843	0.107	0.034	0.265	1	1.13294e-07	0.0030492
LSM2	3.04124e-09	0.00883846	4.59522e-05	0.459881	0.0963455	-0.363536	0.176	0.593	0.241	1.74008e-07	0.254159	0.00310289
C9orf16	0.374487	3.68082e-14	4.61075e-05	-0.00665341	-0.304602	-0.297949	0.553	0.644	0.279	1	2.56328e-12	0.00310708
PNOC	3.36581e-14	5.23521e-06	4.71301e-05	0.299539	0.0672119	-0.232327	0.002	0.322	0.065	3.20781e-12	0.0001971	0.00316959
SLC44A2	3.34154e-06	0.549741	4.78334e-05	0.291006	0.0322724	-0.258733	0.069	0.373	0.095	0.000129911	1	0.00321042
MIS18BP1	0.000147799	0.102807	5.03357e-05	0.341232	-0.0286686	-0.3699	0.211	0.441	0.17	0.00485726	1	0.00337158
EIF4B	0.0194637	0.0146642	5.06521e-05	0.188582	-0.104497	-0.293079	0.28	0.542	0.204	0.55682	0.41524	0.00338597
IGHA1	2.63421e-19	7.97102e-19	5.10829e-05	0.663886	1.06045	0.396563	0.015	0.508	0.238	4.2655e-17	7.26473e-17	0.00340548
IFIH1	3.3027e-24	5.13281e-23	5.12381e-05	0.799903	0.430623	-0.36928	0.084	0.644	0.374	8.34608e-22	5.94497e-21	0.00340548
LYZ	2.68813e-53	2.82416e-142	5.12502e-05	-3.15064	-2.36107	0.789578	0.985	0.186	0.599	1.28097e-49	9.42054e-139	0.00340548
PEBP1	0.973316	4.29219e-16	5.17579e-05	0.0783464	-0.274933	-0.353279	0.504	0.61	0.228	1	3.32192e-14	0.00343238
ID3	5.89315e-05	0.0788398	5.28625e-05	0.393171	0.127379	-0.265792	0.107	0.407	0.139	0.00200794	1	0.00349868
PFDN5	1.09613e-10	6.58577e-63	5.31727e-05	-0.393084	-0.6492	-0.256116	0.975	1	0.874	7.09975e-09	3.09411e-60	0.00351224
LILRB4	0.0272446	2.47747e-09	5.3805e-05	-0.0531158	0.273269	0.326384	0.124	0.051	0.259	0.771475	1.20118e-07	0.00354698
VAMP5	2.9829e-05	3.79396e-28	5.52992e-05	0.257027	0.623431	0.366403	0.082	0.339	0.425	0.00103539	5.7525e-26	0.0036383
RSRP1	1.37955e-05	0.00113005	5.5782e-05	0.30823	0.0576372	-0.250593	0.268	0.627	0.272	0.000497703	0.0352621	0.00366284
TSPAN3	0.000273032	0.267288	5.69068e-05	0.244618	-0.0152503	-0.259868	0.161	0.424	0.136	0.00881659	1	0.00372935
TNFSF13B	0.173501	6.5118e-29	5.75559e-05	0.154285	0.668956	0.514671	0.216	0.305	0.483	1	1.02945e-26	0.0037645
LHFPL2	0.629604	9.87584e-17	5.8424e-05	-0.0101223	0.305648	0.31577	0.027	0.017	0.218	1	8.03484e-15	0.00381379
PPP1R15A	0.343713	3.89726e-26	5.99111e-05	0.0632646	0.489618	0.426354	0.072	0.136	0.381	1	5.43937e-24	0.00390323
ANXA2R	3.95672e-16	1.28727e-08	6.11492e-05	0.412396	0.138426	-0.27397	0.01	0.373	0.109	4.58279e-14	5.80265e-07	0.00397613
ATF7IP	1.10746e-08	0.0336	6.13736e-05	0.389348	0.0777412	-0.311607	0.072	0.424	0.133	5.89181e-07	0.922464	0.00398296
TMEM19	1.1435e-05	0.00982168	6.28887e-05	0.234549	-0.0193112	-0.25386	0.097	0.288	0.065	0.000416872	0.281704	0.00407336
HERC5	3.36879e-32	1.12214e-37	6.77127e-05	0.99714	0.634841	-0.3623	0.082	0.763	0.483	1.72881e-29	2.56378e-35	0.00437731
LSP1	6.09108e-09	4.70435e-05	6.81833e-05	0.597151	0.116108	-0.481043	0.452	0.814	0.439	3.35835e-07	0.00163632	0.0043992
HDAC9	1.28708e-06	0.413522	6.8401e-05	0.26201	0.026901	-0.235109	0.057	0.322	0.082	5.26786e-05	1	0.00440473
TNFRSF13B	2.86399e-20	2.13885e-12	6.89426e-05	0.695176	0.265221	-0.429955	0.012	0.542	0.177	4.97574e-18	1.31877e-10	0.00443106
ROMO1	0.0123474	0.00286799	6.92959e-05	-0.155229	0.125117	0.280346	0.476	0.39	0.548	0.35815	0.0864205	0.0044452
NR3C1	6.92326e-09	0.0110321	7.05308e-05	0.389393	0.093272	-0.296121	0.149	0.492	0.204	3.79211e-07	0.315067	0.00451573
LCP2	0.0580243	2.79527e-18	7.19314e-05	0.00221662	0.368116	0.3659	0.092	0.051	0.296	1	2.51326e-16	0.00459056
PARP1	2.3613e-13	2.26591e-07	7.2008e-05	0.507196	0.19872	-0.308476	0.069	0.576	0.218	2.01447e-11	9.43619e-06	0.00459056
FCGR3A	1.33866e-08	2.62135e-09	7.21124e-05	-0.454874	0.0148423	0.469716	0.467	0.085	0.33	7.04317e-07	1.26542e-07	0.00459056
EIF2AK2	1.53599e-23	9.32303e-24	7.30192e-05	0.862666	0.487996	-0.374671	0.129	0.712	0.449	3.63377e-21	1.15609e-21	0.00463943
HLA-DMA	3.88737e-07	1.97638e-49	7.37116e-05	-0.385773	-0.684726	-0.298953	0.913	0.847	0.5	1.70845e-05	6.27866e-47	0.00467452
RPL31	2.53319e-33	5.22178e-125	7.42503e-05	-0.878879	-1.11835	-0.239472	0.993	1	0.867	1.38524e-30	1.02461e-121	0.00469975
NCF4	0.000122961	0.113084	7.82119e-05	0.31804	-0.00538614	-0.323426	0.194	0.492	0.173	0.00409751	1	0.00494112
MT-ND3	0.000110015	0.494282	7.92273e-05	-0.4558	0.0547238	0.510523	0.998	0.966	0.993	0.00368083	1	0.00499582
CXCL2	0.20207	7.68059e-11	7.96456e-05	-0.0172206	0.329885	0.347105	0.017	0	0.139	1	4.22775e-09	0.00501271
CTSZ	2.35283e-15	4.38059e-14	8.02721e-05	-0.626179	-0.277818	0.34836	0.608	0.119	0.327	2.53173e-13	3.0316e-12	0.00504263
TMEM50A	0.612331	7.33584e-11	8.11131e-05	-0.0506222	0.266051	0.316673	0.32	0.339	0.469	1	4.05135e-09	0.00508542
BTG1	4.53617e-18	2.36072e-15	8.12582e-05	0.879219	0.486978	-0.392241	0.39	0.797	0.527	6.55034e-16	1.74604e-13	0.00508542
ELOC	0.19194	2.04451e-11	8.14966e-05	-0.0337447	0.240966	0.274711	0.285	0.271	0.378	1	1.17584e-09	0.00509079
CAMK1D	0.000305102	0.829087	8.22906e-05	0.254142	-0.00197397	-0.256116	0.087	0.356	0.092	0.00978586	1	0.00513078
SYPL1	2.64375e-06	0.233741	8.31525e-05	0.295083	0.00937724	-0.285706	0.169	0.356	0.16	0.000104364	1	0.00517485
SPIB	2.51533e-14	9.49899e-07	8.36372e-05	0.422164	0.126216	-0.295948	0.015	0.407	0.116	2.41798e-12	3.81756e-05	0.00519532
ZNF92	8.69417e-09	0.0210683	8.6218e-05	0.284833	0.0493362	-0.235496	0.02	0.271	0.054	4.6776e-07	0.585647	0.00534568
DAB2	3.66665e-08	4.34762e-06	8.69593e-05	-0.321082	-0.0275075	0.293575	0.298	0.017	0.201	1.84199e-06	0.000165741	0.00538163
NFE2L2	0.0622747	4.29739e-11	8.81531e-05	-0.114184	0.186548	0.300732	0.241	0.136	0.31	1	2.41733e-09	0.00544541
COX7B	2.94542e-06	7.25373e-05	9.05867e-05	-0.313345	-0.0434575	0.269887	0.618	0.441	0.52	0.000115453	0.00249189	0.0055854
CEBPD	0.0907343	2.74265e-07	9.09257e-05	-0.103292	0.222425	0.325717	0.117	0.034	0.241	1	1.12946e-05	0.00559596
EIF4A2	0.952059	8.28845e-13	9.3775e-05	-0.0164681	-0.291452	-0.274984	0.529	0.593	0.262	1	5.21657e-11	0.00576069
IDO1	0.717012	2.42272e-21	9.51955e-05	0.0118566	0.414028	0.402172	0.005	0.017	0.204	1	2.54135e-19	0.0058372
SNX20	1.82742e-05	0.323251	9.84811e-05	0.267195	0.0168638	-0.250331	0.077	0.339	0.085	0.000651948	1	0.00602623
IGHG4	0.000319979	8.50297e-25	9.86396e-05	0.0655973	1.42875	1.36315	0	0.068	0.207	0.0102335	1.11182e-22	0.00602623
COTL1	2.27088e-12	2.61545e-14	0.0001008	0.695673	0.335852	-0.359821	0.558	0.915	0.595	1.77817e-10	1.82901e-12	0.00614695
H3F3A	0.0915157	9.90972e-06	0.000104002	-0.0555638	0.218487	0.27405	0.911	0.983	0.929	1	0.000365662	0.00633065
NIN	3.93775e-06	0.224495	0.000105247	0.281478	0.0376327	-0.243846	0.069	0.356	0.095	0.000152027	1	0.00639478
JCHAIN	9.45501e-08	3.062e-24	0.000107117	0.304758	1.49291	1.18815	0.005	0.186	0.245	4.52498e-06	3.84901e-22	0.00649655
PNISR	1.1257e-05	0.022751	0.000108214	0.349764	0.0740424	-0.275721	0.33	0.695	0.347	0.000411281	0.631893	0.00655119
RPL9	0.461288	3.24141e-23	0.000109149	-0.0953626	-0.35666	-0.261297	0.998	1	0.959	1	3.84781e-21	0.00659581
TREM1	1.93539e-21	6.77368e-32	0.000110306	-0.670562	-0.510597	0.159965	0.511	0	0.119	3.82005e-19	1.29114e-29	0.00665366
ORMDL1	0.00175712	0.10196	0.000111141	0.21144	-0.0404275	-0.251868	0.181	0.39	0.133	0.053625	1	0.00669196
MS4A6A	1.36168e-07	3.89543e-06	0.000113713	-0.427171	0.0163752	0.443546	0.39	0.051	0.296	6.37945e-06	0.000149356	0.00683445
CHD2	7.15955e-09	0.00281755	0.00011454	0.334689	0.0979439	-0.236746	0.069	0.424	0.143	3.9023e-07	0.0849776	0.00687176
PRMT1	3.46357e-07	0.00223008	0.000119107	0.364954	0.11519	-0.249764	0.084	0.475	0.163	1.53636e-05	0.067997	0.00713293
RNASE1	0.76347	7.4079e-20	0.000119386	-0.00247832	0.402987	0.405465	0.002	0	0.173	1	7.04004e-18	0.00713686
IMP3	3.04183e-06	0.309119	0.000120694	0.29434	0.0349264	-0.259413	0.119	0.424	0.146	0.000118952	1	0.00719224
RFX5	1.06266e-06	0.092352	0.000120744	0.253692	0.0463669	-0.207325	0.045	0.322	0.078	4.39244e-05	1	0.00719224
DUSP6	0.732605	8.42355e-15	0.000121841	-0.0222409	0.370619	0.39286	0.074	0.051	0.265	1	6.08192e-13	0.00724465
NFKBIE	1.62732e-09	0.000122655	0.000122569	0.316678	0.0998671	-0.216811	0.047	0.39	0.119	9.52325e-08	0.00416216	0.00727495
MT-CO1	0.137201	1.38666e-10	0.000122806	0.0227377	0.395379	0.372641	1	0.983	0.997	1	7.49672e-09	0.00727533
PSMB8	2.60877e-17	2.21456e-12	0.000123011	0.633085	0.266383	-0.366702	0.28	0.746	0.432	3.42601e-15	1.36042e-10	0.00727533
IGHV4-59	9.04527e-07	0.236747	0.000124214	0.279171	0.0400053	-0.239166	0	0.136	0.007	3.78574e-05	1	0.00733348
RPL7A	2.91875e-17	4.58041e-17	0.000124585	0.742865	0.441798	-0.301067	0.968	1	0.946	3.80316e-15	3.86807e-15	0.00734237
UBE2N	7.00956e-07	0.140553	0.000126909	0.422339	0.0831177	-0.339222	0.181	0.492	0.255	2.99383e-05	1	0.00745021
PTDSS1	9.06403e-08	0.0736825	0.000126923	0.340949	0.0646886	-0.27626	0.087	0.424	0.143	4.35034e-06	1	0.00745021
CD53	1.39029e-14	1.17743e-10	0.000127085	0.568593	0.243152	-0.325441	0.397	0.797	0.51	1.38023e-12	6.40712e-09	0.00745021
ATP6V0C	8.8848e-15	7.68265e-67	0.000127599	0.39632	0.852722	0.456402	0.015	0.373	0.551	9.03568e-13	4.06778e-64	0.0074672
ZBTB38	1.70214e-06	0.0439146	0.000130404	0.291006	0.0504548	-0.240551	0.069	0.356	0.099	6.89056e-05	1	0.00761801
WIPF1	2.7306e-16	1.40376e-14	0.000138875	0.509571	0.306918	-0.202654	0.146	0.695	0.374	3.24145e-14	1.00054e-12	0.0080987
EREG	0.441714	1.11598e-11	0.00013921	-0.0074166	0.300468	0.307885	0.007	0	0.129	1	6.49663e-10	0.00810408
TMEM243	2.86019e-06	0.0712285	0.00014038	0.383787	0.0431571	-0.34063	0.154	0.492	0.173	0.000112391	1	0.00815793
PLIN2	1.56446e-12	3.09281e-12	0.000140705	-0.468892	-0.195469	0.273423	0.422	0.017	0.187	1.24548e-10	1.88261e-10	0.00816258
RPL4	0.13736	4.76134e-08	0.000142981	0.141428	-0.177839	-0.319266	0.903	0.949	0.762	1	2.05465e-06	0.00828024
TAPBP	1.3172e-15	1.18284e-10	0.00014806	0.603848	0.259519	-0.344329	0.258	0.729	0.415	1.45009e-13	6.42608e-09	0.00854605
FLOT1	0.565138	4.78898e-11	0.000148083	-0.0287664	0.238141	0.266907	0.151	0.136	0.286	1	2.67134e-09	0.00854605
MCM5	2.4249e-05	0.0780529	0.000148728	0.31657	0.0706192	-0.24595	0.072	0.407	0.116	0.000849658	1	0.00856842
SESN3	5.11787e-06	0.507533	0.000149321	0.271814	0.0245835	-0.247231	0.057	0.322	0.085	0.000196905	1	0.00858775
LINC01781	3.38962e-09	0.00528113	0.000153081	0.489757	0.0897472	-0.40001	0.005	0.22	0.041	1.92619e-07	0.155346	0.00878884
RCSD1	1.66337e-10	4.03052e-05	0.000155534	0.419503	0.162297	-0.257206	0.114	0.508	0.218	1.05686e-08	0.00141671	0.00891436
SF3A1	2.0642e-06	0.227593	0.000156066	0.261409	0.041661	-0.219748	0.055	0.322	0.099	8.20685e-05	1	0.00892948
APLP2	9.20684e-21	2.26376e-28	0.000160259	-0.852197	-0.503155	0.349042	0.658	0.051	0.241	1.66007e-18	3.49593e-26	0.00915369
HSPB1	1.18192e-15	2.37767e-17	0.00016067	-0.718708	-0.214537	0.504171	0.643	0.102	0.323	1.30981e-13	2.02844e-15	0.00916146
JUN	0.139197	5.73096e-28	0.000163396	0.219791	0.832452	0.612661	0.129	0.22	0.449	1	8.61116e-26	0.00927034
CYTOR	0.907642	1.88266e-10	0.0001634	0.0681869	0.28851	0.220323	0.104	0.169	0.306	1	1.00802e-08	0.00927034
CNPY3	8.36786e-08	0.000306573	0.000163413	0.375019	0.110293	-0.264726	0.223	0.61	0.276	4.0278e-06	0.0100951	0.00927034
CYLD	4.33524e-11	8.16049e-05	0.000163969	0.34161	0.121862	-0.219748	0.062	0.424	0.16	2.92143e-09	0.00279763	0.00928287
RGCC	2.36048e-05	0.000292076	0.00016419	-0.281895	0.167239	0.449135	0.352	0.119	0.337	0.000830573	0.00966546	0.00928287
GCC2	5.92028e-06	0.04354	0.000168169	0.272331	0.00909834	-0.263233	0.189	0.441	0.177	0.000224923	1	0.00949171
XRCC6	0.00100341	3.13548e-05	0.000169838	0.263171	0.0460239	-0.217147	0.228	0.525	0.221	0.0309915	0.00111266	0.00956977
NT5C	3.54081e-07	0.0254042	0.000173964	0.353634	0.0487281	-0.304906	0.156	0.458	0.177	1.56438e-05	0.701496	0.00978319
PSMB3	0.344981	6.88966e-09	0.000174213	-0.0420135	0.226336	0.268349	0.414	0.407	0.514	1	3.1875e-07	0.00978319
RASGRP3	1.33343e-15	6.1088e-09	0.000174566	0.408811	0.138348	-0.270463	0.02	0.458	0.153	1.45833e-13	2.84597e-07	0.00978655
CD9	6.57796e-27	8.98851e-46	0.000180215	-1.00891	-0.748287	0.260618	0.685	0.017	0.177	2.1303e-24	2.67705e-43	0.0100863
CARD11	3.99631e-16	2.9543e-09	0.000182226	0.266268	0.0847412	-0.181527	0	0.305	0.078	4.61263e-14	1.41793e-07	0.0101818
COX8A	0.0960339	7.00094e-05	0.000182909	-0.135869	0.1204	0.256268	0.615	0.627	0.646	1	0.00241001	0.0102029
RPS11	5.52523e-05	5.06625e-45	0.000183239	-0.322878	-0.582472	-0.259594	0.978	0.983	0.867	0.00188644	1.46952e-42	0.0102042
REX1BD	0.0239293	0.00238075	0.000187657	0.22762	-0.0513473	-0.278967	0.275	0.542	0.204	0.67875	0.0723267	0.0104328
KAT2A	1.23591e-10	0.000531962	0.000191194	0.253937	0.0598318	-0.194106	0.012	0.288	0.068	7.92815e-09	0.0171115	0.0106118
PRKD3	1.93231e-05	0.653397	0.000193005	0.261409	0.0198192	-0.24159	0.052	0.271	0.068	0.000685704	1	0.0106944
GNG5	9.8973e-05	3.08742e-39	0.000194465	0.318115	0.638513	0.320398	0.571	0.831	0.82	0.00333143	7.57257e-37	0.0107575
SQSTM1	0.181512	3.02619e-19	0.00019615	0.0555317	0.52618	0.470648	0.34	0.356	0.541	1	2.78852e-17	0.0108327
EIF3H	0.350682	1.73448e-06	0.000196856	0.12964	-0.196792	-0.326432	0.543	0.729	0.378	1	6.82276e-05	0.0108538
FCRL4	3.33632e-09	0.00441603	0.000200164	0.535105	0.0696841	-0.465421	0.002	0.22	0.037	1.89914e-07	0.130706	0.0110179
LAT2	0.000190717	0.0195752	0.000201503	0.352005	0.0237761	-0.328229	0.211	0.525	0.197	0.0062187	0.546417	0.0110482
PDLIM1	0.0206215	0.00889074	0.000201536	0.281071	-0.0555416	-0.336612	0.246	0.492	0.177	0.58893	0.255442	0.0110482
PI4K2B	6.31378e-16	1.93692e-09	0.000201708	0.331427	0.117685	-0.213742	0.01	0.373	0.119	7.16357e-14	9.44587e-08	0.0110482
CXCL11	0.824329	1.66672e-16	0.000202553	0.00693049	0.406863	0.399932	0.007	0.017	0.177	1	1.32373e-14	0.0110763
USP18	1.21061e-31	1.74868e-34	0.000203829	0.738446	0.411113	-0.327333	0.012	0.644	0.34	5.93857e-29	3.71532e-32	0.011123
PEA15	2.32377e-08	0.00379119	0.000204073	0.421523	0.107879	-0.313644	0.124	0.542	0.235	1.19805e-06	0.113014	0.011123
ATP6V1B2	4.69296e-07	1.78743e-09	0.00020511	-0.29984	0.0197337	0.319574	0.355	0.068	0.262	2.04098e-05	8.74243e-08	0.0111612
STX7	5.53409e-05	0.0600117	0.000207214	0.317584	0.0548705	-0.262714	0.251	0.61	0.269	0.00188753	1	0.011247
EPS15	4.65843e-07	0.0382295	0.00020736	0.323011	0.055434	-0.267577	0.109	0.458	0.153	2.02861e-05	1	0.011247
IGHM	2.85452e-18	7.82531e-12	0.000209941	0.676299	0.377144	-0.299155	0.01	0.407	0.136	4.158e-16	4.57144e-10	0.0113685
BST2	5.52172e-19	3.26842e-17	0.000215024	0.7286	0.365446	-0.363154	0.375	0.814	0.582	8.56689e-17	2.76712e-15	0.0116249
CARD8-AS1	2.68867e-10	0.000407494	0.000219449	0.316734	0.0969865	-0.219748	0.032	0.339	0.109	1.67637e-08	0.0133263	0.0118449
SAMD9L	2.4047e-22	3.08064e-29	0.000225668	0.818495	0.540639	-0.277856	0.136	0.61	0.486	5.21331e-20	4.9643e-27	0.0121609
CD14	9.93286e-07	1.33539e-08	0.000233466	-0.330728	0.0685635	0.399291	0.33	0.034	0.245	4.1313e-05	6.00332e-07	0.0125608
EIF3F	1.34274e-05	0.0455705	0.000243179	0.407976	0.0302554	-0.37772	0.444	0.763	0.429	0.000485788	1	0.0130624
NPC2	1.97461e-18	1.56303e-19	0.000248599	-0.81618	-0.312287	0.503893	0.883	0.305	0.568	2.91447e-16	1.46045e-17	0.013332
APOL3	1.83299e-07	0.0519844	0.000252682	0.302702	0.0474472	-0.255255	0.074	0.339	0.109	8.49209e-06	1	0.0135292
U62317.5	1.50625e-11	3.57587e-06	0.00025767	0.37287	0.133035	-0.239835	0.027	0.39	0.122	1.07589e-09	0.000137829	0.0137742
OSTC	0.0495265	1.3288e-06	0.000267991	-0.0697498	0.205714	0.275463	0.231	0.169	0.32	1	5.27048e-05	0.014303
CXCL9	0.000562252	7.36248e-09	0.000269616	0.22273	0.273009	0.0502792	0.015	0.034	0.122	0.0176601	3.39213e-07	0.0143621
MT-CYB	0.293146	2.44577e-07	0.000270235	-0.0399459	0.345139	0.385085	0.963	0.932	0.959	1	1.01209e-05	0.0143621
POLR2L	6.25579e-12	1.19068e-09	0.000270389	-0.456314	-0.259668	0.196646	0.695	0.441	0.49	4.65791e-10	5.93686e-08	0.0143621
FUT8	1.2857e-08	0.00555037	0.000273355	0.25466	0.0571003	-0.19756	0.025	0.305	0.075	6.7752e-07	0.162835	0.0144965
LDHA	0.622359	3.41467e-16	0.000276329	0.112926	0.416842	0.303916	0.263	0.356	0.486	1	2.65509e-14	0.014631
FAM107B	1.70997e-05	0.0594764	0.000286819	0.393275	0.0839144	-0.30936	0.164	0.492	0.194	0.000612669	1	0.0151623
BCL2	7.6991e-13	2.31929e-06	0.00029707	0.347893	0.107342	-0.240551	0.015	0.356	0.105	6.26387e-11	9.0379e-05	0.0156794
QRSL1	1.02295e-11	7.13519e-06	0.000300319	0.284833	0.0958562	-0.188976	0.02	0.322	0.095	7.4341e-10	0.000266229	0.0158258
TCEA1	3.26979e-12	7.41383e-11	0.000306642	0.559596	0.302883	-0.256713	0.176	0.746	0.381	2.51314e-10	4.08765e-09	0.0161336
EMP1	0.869416	1.75587e-13	0.000307448	-0.024511	0.32003	0.344541	0.04	0.034	0.218	1	1.16443e-11	0.0161505
CKLF	8.06251e-22	1.1396e-31	0.000315118	-0.737369	-0.498448	0.238921	0.61	0.034	0.187	1.70216e-19	2.13561e-29	0.0165274
GPNMB	4.85317e-22	1.58366e-34	0.000330309	-0.935071	-0.634043	0.301028	0.63	0.017	0.18	1.03774e-19	3.38629e-32	0.0172969
PLEK	0.346923	6.07448e-20	0.000332438	0.112738	0.510936	0.398198	0.248	0.339	0.466	1	5.8226e-18	0.0173811
C19orf66	8.92819e-18	4.76324e-14	0.000335335	0.597347	0.285087	-0.31226	0.072	0.61	0.293	1.26194e-15	3.28279e-12	0.0175051
AC116366.3	3.85805e-24	2.77348e-21	0.000338163	0.525154	0.230144	-0.29501	0.002	0.475	0.201	9.53282e-22	2.90016e-19	0.0176179
HHEX	2.27364e-05	0.406453	0.000338551	0.252063	0.0292239	-0.222839	0.052	0.305	0.075	0.000805116	1	0.0176179
ACAP1	1.84216e-12	1.71965e-06	0.000347116	0.422061	0.139192	-0.282869	0.042	0.458	0.167	1.45614e-10	6.77243e-05	0.0180354
CNP	4.70557e-14	8.95779e-09	0.000349119	0.444021	0.168629	-0.275391	0.05	0.458	0.194	4.37225e-12	4.09322e-07	0.0181113
PTPN7	1.27033e-11	2.94703e-05	0.000351218	0.389012	0.105474	-0.283538	0.017	0.356	0.102	9.15212e-10	0.00105138	0.0181919
MBNL1	2.81182e-06	0.0727587	0.000352254	0.308519	0.0492053	-0.259314	0.318	0.593	0.337	0.000110737	1	0.0182079
AP001610.1	7.44277e-14	1.31828e-07	0.000352619	0.329182	0.0689929	-0.260189	0	0.254	0.061	6.80187e-12	5.54907e-06	0.0182079
CD300E	0.128897	4.75221e-23	0.000362901	0.0168071	0.287682	0.270875	0	0.017	0.187	1	5.56208e-21	0.0187099
IGHV5-78	1.95749e-11	4.65614e-05	0.000371327	0.253196	0.043268	-0.209928	0	0.203	0.037	1.38339e-09	0.00162293	0.0191148
CANX	0.00544501	2.1882e-05	0.000377961	-0.170291	0.134773	0.305064	0.313	0.153	0.361	0.161162	0.00079167	0.0194263
LYPLA1	0.00595198	0.387512	0.000379433	0.254315	-0.0219457	-0.27626	0.169	0.407	0.15	0.176011	1	0.0194472
MYL12A	1.48326e-14	1.02706e-15	0.000379533	0.656838	0.456138	-0.2007	0.774	1	0.881	1.46382e-12	7.73355e-14	0.0194472
MZB1	2.69235e-06	3.12109e-18	0.000383847	0.168479	0.704183	0.535703	0.002	0.153	0.18	0.000106157	2.79866e-16	0.019638
TAF1D	2.2666e-07	0.000132475	0.000394219	0.362772	0.0692686	-0.293503	0.243	0.576	0.255	1.03999e-05	0.0044817	0.0201377
RNASET2	0.00241932	1.46374e-05	0.000396201	0.240865	-0.0152503	-0.256116	0.491	0.712	0.384	0.0731652	0.000534787	0.020208
SRSF4	9.93525e-06	7.96037e-07	0.000397958	0.285352	0.138708	-0.146644	0.124	0.458	0.211	0.000365392	3.21859e-05	0.0202667
SSR4	5.40283e-06	4.6971e-05	0.000399766	-0.285678	0.00341774	0.289096	0.667	0.492	0.541	0.000207152	0.0016355	0.0203277
CRYBG1	3.17076e-07	0.051788	0.000402841	0.295625	0.0640424	-0.231582	0.065	0.373	0.119	1.4216e-05	1	0.0204529
SOCS3	0.308449	4.33294e-20	0.000406352	0.0372663	0.257333	0.220067	0.012	0.051	0.224	1	4.20157e-18	0.0205998
HELB	4.30882e-09	0.00260248	0.000409356	0.277132	0.0542143	-0.222918	0.012	0.254	0.061	2.42786e-07	0.0787758	0.0207206
ANAPC5	1.69758e-06	0.0615733	0.000418357	0.342869	0.0585823	-0.284286	0.094	0.424	0.139	6.88045e-05	1	0.0211442
SF1	7.43785e-07	0.0562125	0.000425673	0.335084	0.0690424	-0.266041	0.221	0.542	0.272	3.16022e-05	1	0.0214814
TMSB10	0.0763077	0.00590937	0.000427102	-0.192078	0.215292	0.407369	1	1	1	1	0.173063	0.0215209
MTHFD2	0.765185	2.59786e-14	0.000434483	0.0834268	0.349187	0.26576	0.117	0.186	0.367	1	1.82052e-12	0.0218598
YWHAZ	3.13915e-11	9.29746e-22	0.000464159	0.497875	0.481772	-0.0161036	0.315	0.847	0.602	2.17246e-09	9.90848e-20	0.0233177
HSPA8	6.93762e-15	1.13153e-16	0.000471735	0.701043	0.407187	-0.293856	0.521	0.881	0.616	7.16465e-13	9.07322e-15	0.0236359
ATF3	0.745601	5.00251e-15	0.00047191	0.0250859	0.260617	0.235531	0.022	0.034	0.207	1	3.66744e-13	0.0236359
APEX1	0.000147962	0.706114	0.000480258	0.313963	0.0189528	-0.29501	0.199	0.458	0.211	0.00485783	1	0.0240179
SRSF10	5.95248e-11	4.54997e-08	0.000482615	0.394899	0.190341	-0.204558	0.107	0.542	0.252	3.92405e-09	1.97364e-06	0.0240997
IFIT2	2.8594e-39	1.36591e-57	0.000490829	1.72724	1.27971	-0.447532	0.114	0.814	0.619	3.10812e-36	5.62502e-55	0.0244732
IFIT3	8.7135e-45	2.01599e-72	0.000503988	1.5565	1.28739	-0.269112	0.122	0.847	0.697	1.93771e-41	1.3724e-69	0.0250692
PPP1CC	1.02151e-06	3.02864e-06	0.000504285	0.385389	0.0802371	-0.305152	0.256	0.559	0.248	4.23285e-05	0.0001172	0.0250692
GPSM3	0.0136336	0.000151934	0.000506477	0.213351	-0.104211	-0.317561	0.382	0.542	0.255	0.39477	0.00511926	0.0251407
FCRL3	6.82198e-12	4.94894e-06	0.000507272	0.253196	0.0497615	-0.203434	0	0.22	0.048	5.06817e-10	0.000186744	0.0251428
CYP51A1	1.45674e-11	2.21465e-05	0.00050951	0.319305	0.0841959	-0.235109	0.01	0.305	0.082	1.04276e-09	0.000800369	0.0252162
SMU1	7.40319e-07	0.0761951	0.000511111	0.284117	0.0614237	-0.222693	0.077	0.39	0.133	3.14985e-05	1	0.025258
RAB10	0.211287	9.89994e-06	0.00051747	-0.113505	0.200046	0.313551	0.196	0.119	0.316	1	0.000365662	0.0255344
STK4	1.06879e-07	0.0101185	0.000527413	0.391855	0.109947	-0.281908	0.203	0.542	0.276	5.08585e-06	0.289719	0.0259866
MPLKIP	5.59522e-06	0.27702	0.000530527	0.272283	0.0405586	-0.231724	0.082	0.339	0.119	0.000213303	1	0.0261015
DYNLT1	1.01191e-13	2.77279e-10	0.000532242	0.60422	0.300569	-0.303651	0.268	0.712	0.435	9.0011e-12	1.46348e-08	0.0261473
PSME2	0.0481713	3.52717e-23	0.000533531	0.323492	0.527095	0.203603	0.489	0.763	0.728	1	4.15898e-21	0.026172
ACSL1	0.523426	3.7008e-10	0.000541556	-0.0176851	0.246853	0.264538	0.072	0.051	0.235	1	1.941e-08	0.0264835
NACA	1.15811e-06	0.0380501	0.000541708	0.358047	0.103519	-0.254528	0.935	0.983	0.925	4.76339e-05	1	0.0264835
IGFBP4	1.06819e-16	1.0959e-12	0.000542262	0.709954	0.202524	-0.50743	0	0.356	0.122	1.3246e-14	6.87145e-11	0.0264835
MT-ATP8	1.67742e-41	7.07794e-84	0.000544549	1.72692	1.31447	-0.412449	0.082	0.898	0.741	2.43277e-38	6.05382e-81	0.0265563
INPP5D	1.14122e-09	3.30165e-05	0.00055096	0.374762	0.135809	-0.238953	0.067	0.424	0.16	6.73762e-08	0.00116914	0.0268298
LAIR1	0.00180667	2.0346e-07	0.000565384	-0.148229	0.131851	0.28008	0.223	0.068	0.248	0.0550367	8.51178e-06	0.027492
FCGR2A	4.82243e-11	3.8949e-09	0.000576065	-0.491052	-0.252967	0.238085	0.437	0.051	0.224	3.22369e-09	1.84548e-07	0.0279706
TUBA1C	0.0873226	3.19425e-10	0.000577008	-0.0775036	0.220692	0.298195	0.136	0.051	0.238	1	1.68061e-08	0.0279756
IFT57	2.79503e-07	0.0436818	0.000583569	0.265555	0.0520374	-0.213517	0.04	0.305	0.085	1.26162e-05	1	0.0282527
PML	2.11628e-16	2.47195e-12	0.000586089	0.537466	0.234131	-0.303335	0.045	0.525	0.235	2.5577e-14	1.5102e-10	0.0283336
COMMD6	0.0730864	1.52828e-26	0.000588567	-0.266641	-0.494332	-0.227691	0.854	0.814	0.52	1	2.16012e-24	0.0284122
ZNF292	6.18772e-08	0.00117331	0.000591877	0.297942	0.0898904	-0.208052	0.062	0.373	0.126	3.02202e-06	0.0365436	0.0285307
RPL22L1	0.000824288	7.02815e-14	0.000605777	0.27274	0.344833	0.0720921	0.149	0.458	0.35	0.0256251	4.79423e-12	0.0291586
PNRC1	4.02059e-09	2.16399e-08	0.000630022	0.435459	0.253588	-0.181871	0.33	0.695	0.418	2.27313e-07	9.61173e-07	0.0302819
BCL11A	7.72733e-08	0.010021	0.000636082	0.307321	0.0729313	-0.23439	0.062	0.322	0.116	3.72486e-06	0.287173	0.0305292
STMN1	3.67583e-14	1.97536e-25	0.000647236	-0.492757	-0.240965	0.251791	0.449	0.034	0.139	3.4735e-12	2.67853e-23	0.0310199
IGLC3	0.00644298	1.45624e-17	0.000653384	0.154091	1.91534	1.76125	0.002	0.068	0.163	0.189522	1.27162e-15	0.0312696
MT-CO3	5.35547e-11	5.76318e-08	0.000666172	-0.581219	-0.166192	0.415027	0.993	0.966	0.976	3.56571e-09	2.47098e-06	0.031836
SF3A2	4.03286e-08	0.00174157	0.000671175	0.327998	0.102552	-0.225446	0.067	0.424	0.146	2.00483e-06	0.0535919	0.0320292
GK	0.652079	4.87277e-09	0.000673399	-0.024511	0.251843	0.276354	0.112	0.085	0.259	1	2.28288e-07	0.0320894
SSR2	0.00453303	0.000183573	0.000674893	0.292637	0.0461109	-0.246526	0.395	0.712	0.361	0.134407	0.00614188	0.0321147
MSR1	2.84924e-21	4.15016e-33	0.000676577	-0.745829	-0.500795	0.245034	0.581	0.017	0.153	5.43098e-19	8.14334e-31	0.032149
FPR3	0.420807	3.9711e-10	0.000712926	-0.0505429	0.336544	0.387087	0.094	0.051	0.262	1	2.07299e-08	0.033828
RFTN1	5.92131e-09	0.000982571	0.000715722	0.349436	0.0916164	-0.25782	0.037	0.322	0.109	3.27015e-07	0.0308622	0.0339124
MGAT1	0.0682343	2.42914e-09	0.000717192	-0.0935039	0.205629	0.299133	0.213	0.119	0.269	1	1.17946e-07	0.0339339
SMDT1	2.36414e-05	0.0507331	0.000732136	0.338322	0.0337774	-0.304544	0.372	0.678	0.374	0.000830988	1	0.0345919
UNC119	1.87007e-07	0.0233533	0.000743185	0.275594	0.0589273	-0.216666	0.042	0.322	0.095	8.65188e-06	0.647779	0.0350642
CLECL1	3.73026e-07	0.0184351	0.000779938	0.384643	0.0899935	-0.294649	0.102	0.441	0.163	1.64373e-05	0.517627	0.0367463
ZNFX1	1.26368e-14	5.25913e-12	0.000781674	0.553123	0.256861	-0.296263	0.079	0.508	0.279	1.26205e-12	3.11596e-10	0.0367762
LST1	2.12059e-31	1.31996e-70	0.000784371	-1.05118	-0.953566	0.0976099	0.876	0.119	0.282	9.68994e-29	7.86245e-68	0.0368511
PIKFYVE	1.03164e-10	1.82797e-05	0.000803436	0.430271	0.133983	-0.296288	0.047	0.407	0.15	6.69499e-09	0.00066278	0.0376937
FKBP11	0.134859	3.98856e-09	0.00081359	0.0771932	0.278178	0.200985	0.02	0.102	0.143	1	1.88451e-07	0.0381164
SMCHD1	4.11557e-26	1.46903e-30	0.000858365	0.683367	0.488888	-0.194479	0.067	0.729	0.425	1.20424e-23	2.5337e-28	0.0401578
RGL1	0.0145425	3.06933e-24	0.0008807	0.0333364	0.25922	0.225883	0	0.034	0.197	0.42025	3.84901e-22	0.041145
KDELR2	0.978614	2.20137e-10	0.000896416	0.0806321	0.250238	0.169606	0.134	0.22	0.299	1	1.16929e-08	0.0418206
HMGN1	1.09143e-05	0.00813866	0.000899114	0.352783	0.110366	-0.242417	0.454	0.831	0.51	0.000399196	0.235049	0.0418879
CCDC69	2.7249e-07	7.68242e-05	0.000923335	0.25842	0.0963516	-0.162069	0.047	0.322	0.116	1.23163e-05	0.00263645	0.0429563
TIMP2	4.19393e-13	8.35102e-15	0.00092628	-0.436305	-0.250588	0.185717	0.395	0.017	0.143	3.4887e-11	6.04262e-13	0.0430333
ADD3	1.22238e-08	0.000647554	0.000927885	0.311961	0.0980104	-0.213951	0.065	0.356	0.133	6.46195e-07	0.0206505	0.0430479
SMARCC1	3.66424e-06	0.120607	0.000936988	0.295813	0.0584695	-0.237344	0.079	0.339	0.133	0.000142126	1	0.0434099
DEK	4.08317e-11	4.83921e-12	0.000964054	0.445493	0.306388	-0.139104	0.275	0.746	0.469	2.78421e-09	2.87739e-10	0.0446019
TSPO	3.52653e-31	2.34759e-58	0.000968783	-1.25214	-0.898849	0.353291	0.866	0.254	0.398	1.56846e-28	9.78856e-56	0.0447586
PIM3	0.119452	6.69803e-22	0.00099971	0.105425	0.389123	0.283698	0.035	0.119	0.296	1	7.20729e-20	0.0461235
CLEC7A	7.27768e-10	2.54192e-08	0.00100299	-0.381186	-0.161731	0.219455	0.439	0.068	0.241	4.36622e-08	1.11714e-06	0.0462111
SETX	1.02913e-09	4.62918e-05	0.00101305	0.370483	0.140153	-0.23033	0.099	0.458	0.201	6.10829e-08	0.00161692	0.0466101
LAMP2	3.22815e-13	2.36011e-16	0.00101504	-0.476496	-0.255876	0.22062	0.471	0.034	0.184	2.72612e-11	1.85675e-14	0.0466374
FAAP20	0.000396699	0.0868911	0.0010176	0.254315	0.0427745	-0.21154	0.171	0.492	0.201	0.0126026	1	0.0466906
RGS2	0.884095	1.35352e-14	0.00103277	0.00640701	0.278452	0.272045	0.02	0.034	0.194	1	9.68873e-13	0.0473215
ZFP36L1	7.07112e-13	5.51621e-16	0.00104031	0.680238	0.539577	-0.140661	0.236	0.729	0.463	5.78116e-11	4.21062e-14	0.0476015
SLAMF7	0.158664	4.61883e-21	0.00107981	0.0557207	0.337229	0.281508	0.01	0.051	0.221	1	4.75525e-19	0.0493412
ANAPC16	0.00117191	0.00476276	0.00108381	0.298262	0.0231293	-0.275133	0.335	0.61	0.299	0.0360289	0.14047	0.0494565
IFIT5	1.05035e-13	1.64212e-09	0.00114496	0.404265	0.179126	-0.225139	0.05	0.441	0.197	9.29353e-12	8.05531e-08	0.0521756
FOSB	0.110612	2.41137e-21	0.00116021	0.074763	0.358119	0.283356	0.02	0.085	0.255	1	2.53742e-19	0.0527982
OCIAD2	3.043e-15	4.726e-10	0.00118231	0.378494	0.138426	-0.240068	0.007	0.373	0.126	3.24298e-13	2.45171e-08	0.0537123
IRF2	2.05789e-08	0.000733424	0.00118352	0.378101	0.130468	-0.247633	0.139	0.508	0.235	1.06592e-06	0.0232998	0.0537123
CXCL16	1.11304e-20	1.90147e-31	0.00119821	-0.721054	-0.483779	0.237275	0.628	0.051	0.201	1.96443e-18	3.54343e-29	0.0543054
RALA	0.0154811	1.61387e-17	0.00121628	0.115455	0.345417	0.229962	0.052	0.186	0.279	0.446328	1.40192e-15	0.0550494
SASH3	6.71187e-05	0.331283	0.0012196	0.271415	0.0459034	-0.225512	0.102	0.39	0.136	0.0022776	1	0.0551248
KMT2E	2.7246e-12	6.37663e-10	0.001227	0.388051	0.216622	-0.171429	0.139	0.542	0.282	2.11852e-10	3.26736e-08	0.0553842
TNIP1	8.85339e-09	0.000556266	0.00124221	0.300265	0.106644	-0.193622	0.05	0.39	0.143	4.74795e-07	0.0178589	0.0559953
ADAM19	3.05357e-11	9.74397e-07	0.00124638	0.370457	0.107161	-0.263296	0.02	0.373	0.126	2.12204e-09	3.91131e-05	0.0561071
ATP6AP1	2.7988e-08	1.4821e-05	0.00124926	-0.33645	-0.127566	0.208884	0.365	0.068	0.224	1.421e-06	0.000540901	0.0561613
IRF1	9.88421e-18	2.20504e-18	0.00125209	0.653132	0.445035	-0.208097	0.104	0.644	0.354	1.37953e-15	1.99332e-16	0.0562125
SYK	1.87717e-05	0.145731	0.00130162	0.29434	0.0577845	-0.236555	0.117	0.407	0.156	0.000668984	1	0.0583578
JAK1	2.44366e-14	2.14995e-12	0.00132031	0.509571	0.289823	-0.219748	0.141	0.644	0.354	2.35587e-12	1.32317e-10	0.0591162
PSIP1	6.94523e-09	0.000538508	0.00133248	0.326179	0.0886269	-0.237553	0.037	0.339	0.119	3.7979e-07	0.0173054	0.0595812
CXCL10	1.51427e-22	4.57302e-64	0.00136134	1.33558	2.08344	0.747858	0.007	0.424	0.497	3.39003e-20	2.27675e-61	0.06079
EWSR1	1.05394e-13	8.70819e-10	0.00136785	0.478486	0.206422	-0.272064	0.072	0.542	0.248	9.30058e-12	4.42804e-08	0.0609993
C1orf162	6.11142e-28	8.23767e-49	0.00138949	-0.901061	-0.644669	0.256392	0.774	0.068	0.235	2.12353e-25	2.56807e-46	0.0618816
FAS	3.80212e-15	4.27045e-10	0.00139641	0.348329	0.134516	-0.213813	0.005	0.339	0.112	4.00086e-13	2.2223e-08	0.0621067
SCLT1	3.00378e-10	5.62223e-05	0.00140917	0.266841	0.0755307	-0.19131	0.012	0.288	0.082	1.86587e-08	0.00194746	0.0625908
RBPJ	4.39321e-05	0.0175287	0.00141545	-0.314388	-0.02871	0.285678	0.355	0.102	0.286	0.00151077	0.493838	0.0627861
NFYC	2.76645e-08	0.00237395	0.00143193	0.297607	0.083865	-0.213742	0.042	0.373	0.122	1.40886e-06	0.072186	0.0634327
PRKAG2	5.22343e-08	0.00352946	0.00147453	0.273215	0.0718166	-0.201399	0.042	0.322	0.105	2.56988e-06	0.10597	0.0652333
DNAJC10	1.02767e-06	0.0394333	0.00152997	0.300265	0.0686827	-0.231582	0.06	0.373	0.126	4.25309e-05	1	0.0675962
FKBP2	2.63089e-07	6.44645e-06	0.00157488	-0.254031	-0.0884148	0.165616	0.355	0.136	0.238	1.19725e-05	0.000241611	0.0694884
ADK	1.92305e-05	0.0927106	0.0015905	0.264333	0.0506642	-0.213669	0.065	0.339	0.105	0.000683143	1	0.0700851
OAS2	3.80486e-21	2.40994e-25	0.00161318	0.595056	0.413368	-0.181688	0.072	0.678	0.384	7.1196e-19	3.25459e-23	0.0709906
PSMB9	3.36546e-23	1.88022e-33	0.00162695	0.905637	0.628056	-0.277581	0.325	0.831	0.684	7.85046e-21	3.77822e-31	0.0713441
ATP5F1E	6.06683e-11	3.35923e-09	0.00162732	-0.497478	-0.154284	0.343194	0.995	1	0.99	3.99155e-09	1.60536e-07	0.0713441
OLR1	1.06961e-25	1.67338e-46	0.00162926	-0.868458	-0.614112	0.254346	0.67	0.034	0.153	3.07578e-23	5.02872e-44	0.0713441
ANKRD44	3.10612e-06	0.0459462	0.00162977	0.311961	0.0652574	-0.246704	0.136	0.441	0.19	0.000121324	1	0.0713441
FBXO6	9.14455e-11	4.71051e-06	0.00165613	0.413819	0.148303	-0.265516	0.062	0.475	0.194	5.94609e-09	0.000178555	0.0724031
SNHG8	0.146521	0.000154957	0.00168744	0.167739	-0.11717	-0.28491	0.39	0.542	0.259	1	0.00521583	0.0736752
DEF6	5.98449e-06	0.0487861	0.00168994	0.268995	0.0673746	-0.201621	0.057	0.356	0.116	0.000226846	1	0.0736879
TNFAIP3	0.337449	2.21291e-18	0.00176194	0.0400275	0.334225	0.294198	0.037	0.085	0.252	1	1.99503e-16	0.076727
HNRNPA1	1.72442e-06	1.98112e-06	0.0017853	0.453007	0.190932	-0.262075	0.551	0.881	0.571	6.97229e-05	7.75636e-05	0.0776429
MRPS25	3.32747e-06	0.0623419	0.00180278	0.272283	0.0555065	-0.216776	0.077	0.356	0.126	0.000129515	1	0.0782225
LITAF	0.154647	1.3383e-11	0.00180331	-0.0967988	0.233119	0.329917	0.536	0.458	0.52	1	7.76375e-10	0.0782225
RPL14	0.00237416	0.939774	0.00181015	0.282694	0.0723011	-0.210393	0.98	1	0.976	0.0718647	1	0.0784173
RBMS1	0.257713	1.99087e-09	0.00182277	-0.071031	0.224797	0.295828	0.129	0.068	0.248	1	9.69482e-08	0.0788613
ST6GAL1	2.77774e-12	1.91836e-07	0.00183924	0.412502	0.156789	-0.255713	0.027	0.441	0.16	2.15482e-10	8.03905e-06	0.079471
ETNK1	3.67377e-08	0.000669788	0.0018441	0.318576	0.0988285	-0.219748	0.112	0.39	0.177	1.8428e-06	0.0213392	0.0795779
CALR	0.549026	3.80598e-14	0.00186565	0.156945	0.393535	0.236589	0.295	0.441	0.466	1	2.64492e-12	0.0804036
RGS1	0.00267175	7.1837e-28	0.00189356	0.176377	0.649776	0.473399	0.025	0.153	0.32	0.0807261	1.06976e-25	0.0815015
FAM3C	0.000153343	0.00806065	0.00191288	0.266661	0.0857824	-0.180879	0.062	0.339	0.116	0.00502463	0.2332	0.0822268
ENSA	4.47056e-05	0.203199	0.00191791	0.276797	0.0622987	-0.214499	0.179	0.39	0.238	0.00153578	1	0.082337
CD27	1.22594e-17	3.18165e-13	0.00192967	0.576025	0.275251	-0.300774	0.005	0.441	0.16	1.68983e-15	2.05679e-11	0.0827353
EIF3G	6.08024e-05	0.00655241	0.00196075	0.353808	0.111261	-0.242547	0.33	0.746	0.395	0.00206958	0.191224	0.08396
PHYKPL	2.67013e-07	0.00663767	0.00198894	0.336991	0.0945147	-0.242476	0.067	0.407	0.143	1.21346e-05	0.193543	0.0850577
DNPH1	2.8297e-07	0.00466666	0.00201893	0.288704	0.106479	-0.182226	0.06	0.39	0.146	1.27554e-05	0.137757	0.0862297
ARPC2	7.82082e-06	0.0194666	0.00207532	0.366206	0.133373	-0.232833	0.794	1	0.857	0.000290835	0.544166	0.0885251
SPI1	2.34877e-09	1.91667e-14	0.00217196	-0.451883	-0.166636	0.285247	0.655	0.271	0.388	1.35785e-07	1.35168e-12	0.0925288
PLEKHF2	1.28836e-09	4.74022e-08	0.00217668	0.275594	0.133035	-0.142558	0.04	0.288	0.167	7.57954e-08	2.04818e-06	0.0926117
IFITM1	1.02962e-65	6.12624e-146	0.00219049	2.3813	2.12817	-0.253135	0.032	1	0.905	1.14484e-61	2.55441e-142	0.0930805
UBE2I	3.5062e-07	1.0478e-05	0.00225477	0.394523	0.170047	-0.224476	0.181	0.627	0.303	1.5532e-05	0.000386204	0.095642
UBXN1	0.0112292	0.0416078	0.00225651	0.226803	-0.0478431	-0.274646	0.4	0.61	0.333	0.326284	1	0.095642
IGHV4-34	3.31875e-07	4.45178e-22	0.00227696	0.684636	3.08328	2.39865	0	0.119	0.18	1.47999e-05	4.86879e-20	0.0963865
HNRNPA2B1	4.48918e-17	1.60489e-30	0.00229038	0.599643	0.530468	-0.0691751	0.414	0.966	0.786	5.75944e-15	2.74535e-28	0.0968317
DNAJC4	6.1994e-06	0.0235895	0.0023451	0.278809	0.0534272	-0.225382	0.134	0.407	0.17	0.000233929	0.653008	0.0990194
CD44	0.0156897	0.000924827	0.00241377	-0.254048	0.0755632	0.329611	0.588	0.441	0.537	0.451952	0.0290758	0.10179
SUPT16H	1.78665e-05	0.0514651	0.00253665	0.251195	0.0404425	-0.210752	0.092	0.339	0.119	0.00063877	1	0.106837
PILRA	7.89357e-14	7.38794e-20	0.00257834	-0.357968	-0.231339	0.126628	0.382	0.017	0.112	7.17455e-12	7.04004e-18	0.108456
CALHM6	0.365099	1.12595e-18	0.00258462	0.0959664	0.494731	0.398764	0.099	0.153	0.33	1	1.02339e-16	0.108584
CDC42	0.158099	1.89348e-08	0.00259341	-0.173941	-0.290253	-0.116312	0.628	0.695	0.418	1	8.43269e-07	0.108816
TPM4	6.31292e-06	4.6449e-22	0.00267502	0.326499	0.535987	0.209487	0.136	0.492	0.442	0.00023714	5.04691e-20	0.112099
EEF1B2	3.47845e-11	1.46366e-10	0.00270976	0.540363	0.230101	-0.310262	0.767	0.932	0.752	2.39239e-09	7.90021e-09	0.113412
PPP2R2A	1.15398e-06	0.00869231	0.00272606	0.286702	0.0842451	-0.202456	0.087	0.39	0.156	4.75227e-05	0.250388	0.113951
ARID4B	1.07031e-14	5.60349e-13	0.00273945	0.535105	0.28564	-0.249464	0.092	0.576	0.299	1.07862e-12	3.5603e-11	0.114368
NIPBL	1.39245e-07	0.000511298	0.00277783	0.291247	0.108593	-0.182654	0.079	0.356	0.15	6.51445e-06	0.0164946	0.115825
TNFRSF13C	1.68903e-11	6.6312e-07	0.00281377	0.297255	0.107905	-0.18935	0.01	0.305	0.099	1.2013e-09	2.69424e-05	0.117177
GBP4	1.61692e-21	2.49947e-24	0.00284984	0.772085	0.478774	-0.293311	0.099	0.61	0.391	3.24913e-19	3.17015e-22	0.118393
GAPDH	4.66616e-12	3.34531e-68	0.00285007	0.880315	1.08472	0.204409	0.806	0.983	0.963	3.52946e-10	1.82934e-65	0.118393
ATP5MG	9.39064e-09	1.61548e-07	0.00290622	-0.397715	-0.250807	0.146908	0.903	0.847	0.765	5.01993e-07	6.78685e-06	0.120576
SRP14	1.02816e-05	0.00309661	0.00299575	-0.364491	-0.121922	0.242569	0.891	0.847	0.813	0.000376882	0.0931413	0.124136
COX6B1	1.38015e-05	0.00129858	0.00301367	-0.265068	-0.140439	0.124629	0.804	0.763	0.69	0.000497703	0.0402573	0.124723
CTSC	5.2341e-17	8.97405e-25	0.00304646	-0.971334	-0.545595	0.425739	0.806	0.356	0.486	6.66388e-15	1.16478e-22	0.125924
SIGLEC10	1.78777e-08	0.000639824	0.00314289	0.271755	0.0583966	-0.213358	0.007	0.22	0.058	9.27442e-07	0.0204431	0.129658
MARCO	3.88477e-38	2.10317e-93	0.00314457	-1.54381	-1.38966	0.154151	0.799	0	0.082	3.59956e-35	2.50555e-90	0.129658
STAT3	1.38254e-12	7.0678e-10	0.00321297	0.443813	0.20676	-0.237054	0.102	0.508	0.252	1.10328e-10	3.61042e-08	0.132315
CNBP	6.31236e-06	4.00271e-09	0.00335747	0.317381	0.183894	-0.133488	0.29	0.61	0.364	0.00023714	1.88852e-07	0.138095
ARHGAP45	2.13366e-09	1.30266e-08	0.00352056	0.295432	0.182829	-0.112603	0.052	0.39	0.19	1.23563e-07	5.86409e-07	0.144625
MKRN1	7.74736e-05	0.14139	0.00360683	0.261567	0.0585327	-0.203034	0.134	0.407	0.173	0.00261832	1	0.147986
CPVL	9.43267e-13	4.63227e-19	0.00361984	-0.400356	-0.310487	0.0898692	0.385	0.017	0.099	7.60014e-11	4.24501e-17	0.148338
TOR3A	6.44977e-08	0.000250927	0.00362763	0.352783	0.130254	-0.22253	0.06	0.39	0.153	3.1408e-06	0.00833681	0.148475
CHD1	2.37355e-07	0.00134075	0.00364388	0.373384	0.123944	-0.24944	0.087	0.424	0.18	1.08458e-05	0.0414875	0.148957
ARHGAP17	4.08026e-09	4.49431e-06	0.00375943	0.335492	0.118647	-0.216845	0.037	0.339	0.15	2.30297e-07	0.000170943	0.153493
RPL38	3.18651e-28	2.10933e-116	0.00381649	-0.761461	-0.994355	-0.232894	0.993	0.983	0.878	1.18103e-25	3.90893e-113	0.155632
HSBP1	0.0106967	1.10841e-08	0.00384333	-0.10982	0.186439	0.296259	0.35	0.22	0.422	0.311352	5.03722e-07	0.156353
DOCK10	1.39247e-05	0.0667428	0.00384355	0.263731	0.0643626	-0.199369	0.094	0.373	0.15	0.000501062	1	0.156353
BCAP31	1.55678e-08	3.0162e-07	0.00387657	-0.382593	-0.166816	0.215777	0.476	0.169	0.299	8.11586e-07	1.23906e-05	0.157504
NDUFB2	1.93149e-06	3.07346e-05	0.00389109	-0.315525	-0.199135	0.11639	0.687	0.644	0.548	7.74382e-05	0.00109298	0.157902
RHOF	1.61138e-06	0.0194782	0.0039004	0.253692	0.0677417	-0.185951	0.045	0.322	0.109	6.55499e-05	0.544166	0.158087
CBWD2	2.85241e-10	2.86799e-20	0.00390837	0.292637	0.286229	-0.00640841	0.037	0.39	0.279	1.77514e-08	2.81375e-18	0.158218
RPL17	3.88649e-30	2.50063e-116	0.00392989	-0.980601	-1.24888	-0.268275	0.963	0.881	0.616	1.68366e-27	4.39018e-113	0.158896
EHD4	2.29164e-05	0.00111582	0.00396326	0.270481	0.118941	-0.15154	0.087	0.39	0.17	0.000808912	0.0348832	0.160052
ELOF1	4.35928e-05	0.182621	0.00414123	0.265441	0.0604645	-0.204977	0.082	0.39	0.143	0.00150064	1	0.166914
HEXB	3.58927e-12	1.56514e-15	0.0041432	-0.469255	-0.249724	0.219531	0.464	0.068	0.19	2.74604e-10	1.16798e-13	0.166914
ARPC5L	5.72068e-07	1.13223e-06	0.00416542	0.357179	0.176145	-0.181033	0.114	0.475	0.224	2.47182e-05	4.52852e-05	0.167607
RGS19	0.00069118	0.390566	0.0041885	0.283212	0.0477155	-0.235496	0.176	0.475	0.211	0.0215474	1	0.168332
UXT	0.161644	0.00750547	0.00431111	0.16418	-0.0981276	-0.262308	0.387	0.576	0.296	1	0.217326	0.173051
SIPA1L1	4.37963e-11	4.40507e-10	0.00433677	0.25466	0.161206	-0.0934542	0.022	0.322	0.15	2.94539e-09	2.28879e-08	0.173872
PRR13	0.000426053	0.000858461	0.00438353	0.282193	0.133594	-0.148599	0.496	0.814	0.548	0.0134965	0.0271428	0.175413
IDI1	3.06148e-05	0.136824	0.00438572	0.269997	0.0561838	-0.213813	0.074	0.339	0.126	0.00106045	1	0.175413
SRSF1	2.28051e-05	0.0974745	0.00449446	0.253465	0.0575277	-0.195937	0.084	0.39	0.15	0.000806692	1	0.179547
STK17A	1.5219e-16	5.4225e-17	0.00450667	0.660668	0.402179	-0.258489	0.06	0.576	0.306	1.85277e-14	4.53329e-15	0.179819
PNPT1	7.58267e-14	1.86648e-11	0.00451997	0.406626	0.197574	-0.209053	0.042	0.475	0.221	6.91079e-12	1.07531e-09	0.180135
HLA-DMB	0.000138996	2.83907e-36	0.00469484	-0.305224	-0.52266	-0.217436	0.749	0.559	0.289	0.00460428	6.31352e-34	0.18688
DOCK8	6.41535e-06	0.0258934	0.00472645	0.342615	0.0868487	-0.255766	0.216	0.458	0.269	0.000240446	0.714415	0.187914
POU2AF1	1.03728e-17	1.00033e-13	0.00474562	0.573945	0.251478	-0.322466	0.002	0.441	0.16	1.43571e-15	6.72743e-12	0.188452
SNRPB	0.00354633	0.00264538	0.0049035	0.290827	0.0783341	-0.212493	0.258	0.576	0.282	0.10581	0.0799294	0.19449
CDKN1B	1.03927e-07	0.00103448	0.00492815	0.257761	0.0783283	-0.179432	0.03	0.288	0.099	4.9524e-06	0.0324316	0.195235
MIA3	9.66929e-07	0.00204304	0.00500725	0.255074	0.0829539	-0.17212	0.069	0.322	0.133	4.03678e-05	0.0624655	0.198134
IGHG2	1.38496e-13	2.14873e-10	0.00506427	0.350801	0.853528	0.502727	0.002	0.288	0.105	1.20621e-11	1.14497e-08	0.200153
NR4A2	0.00018512	4.21456e-12	0.0050884	0.455881	0.187077	-0.268804	0.01	0.102	0.15	0.00604212	2.52851e-10	0.200868
TENT5A	1.75132e-06	0.00828185	0.00511939	0.337549	0.0992082	-0.238341	0.127	0.373	0.184	7.06776e-05	0.238771	0.201853
MT-ND5	2.67611e-05	4.48694e-21	0.00519548	0.411629	0.625919	0.214291	0.705	0.949	0.878	0.00093278	4.66264e-19	0.204611
TOMM7	0.0545656	7.37561e-25	0.00526796	-0.277881	-0.497629	-0.219748	0.851	0.814	0.578	1	9.68615e-23	0.207221
CTSH	9.89264e-07	0.000419552	0.00529523	0.329842	0.0413268	-0.288515	0.551	0.644	0.5	4.12486e-05	0.0136937	0.208048
TTN	8.75205e-10	2.74384e-05	0.00534576	0.250718	0.0728437	-0.177874	0.002	0.22	0.058	5.22258e-08	0.000982043	0.209786
HSPA1A	0.436274	2.08335e-06	0.00551099	-0.0555373	0.351361	0.406898	0.174	0.136	0.204	1	8.14703e-05	0.215767
ATP2B1	1.38968e-05	0.00410868	0.0055111	0.280871	0.102366	-0.178505	0.171	0.475	0.231	0.000500601	0.122151	0.215767
TOP1	2.41354e-08	2.34944e-06	0.00554581	0.381641	0.166689	-0.214952	0.179	0.542	0.286	1.24241e-06	9.13408e-05	0.216872
HMGN4	5.59895e-11	2.9726e-08	0.00566627	0.287269	0.104335	-0.182934	0.015	0.305	0.122	3.7204e-09	1.30127e-06	0.221169
DDX60	8.78239e-14	1.77153e-13	0.00566896	0.466786	0.234331	-0.232455	0.05	0.441	0.248	7.89634e-12	1.17248e-11	0.221169
LRMP	6.88928e-07	0.003704	0.00584177	0.2858	0.0986479	-0.187152	0.045	0.339	0.122	2.95001e-05	0.110712	0.227645
MTSS1	1.13195e-08	0.000106896	0.00600286	0.251489	0.079294	-0.172195	0.015	0.254	0.082	6.01248e-07	0.00364593	0.233649
PDE4B	5.79465e-17	4.11398e-16	0.00604944	0.55656	0.286015	-0.270545	0.022	0.458	0.221	7.29404e-15	3.1914e-14	0.235188
RAB24	4.16386e-07	0.00183961	0.00609097	0.281117	0.0851792	-0.195937	0.06	0.356	0.136	1.82275e-05	0.0565565	0.236527
HSPE1	0.319475	1.5692e-13	0.00614572	0.0350107	0.313652	0.278641	0.352	0.39	0.497	1	1.04688e-11	0.238375
DERL3	0.00650573	6.07368e-13	0.00624515	0.0495969	0.300357	0.25076	0	0.051	0.122	0.191031	3.85171e-11	0.24195
PPP2R1A	3.44587e-07	1.87168e-05	0.006282	0.359901	0.155984	-0.203916	0.102	0.492	0.224	1.53054e-05	0.000677891	0.243096
ORAI2	1.61939e-05	2.52957e-05	0.00644705	0.284749	0.0735844	-0.211164	0.107	0.373	0.139	0.000580838	0.000911219	0.249194
TUBA1A	0.0214114	0.0422786	0.00647702	-0.127215	0.13193	0.259145	0.231	0.102	0.245	0.609923	1	0.250063
ACTG1	3.72315e-16	1.09614e-22	0.0066479	1.0387	0.653008	-0.385689	0.747	0.966	0.918	4.34242e-14	1.23945e-20	0.256363
EGR2	0.00775147	0.000485906	0.00672912	0.266115	0.12641	-0.139705	0.05	0.085	0.143	0.226415	0.0157058	0.259196
PPP1R16B	3.05558e-13	2.17578e-10	0.00687064	0.294613	0.147185	-0.147427	0.007	0.322	0.126	2.58693e-11	1.15754e-08	0.264341
C1GALT1	6.89555e-10	1.40926e-06	0.00690417	0.309583	0.124926	-0.184657	0.042	0.356	0.153	4.14441e-08	5.56975e-05	0.265325
LYSMD2	1.17387e-10	3.67022e-08	0.00697075	0.434564	0.207578	-0.226986	0.127	0.525	0.293	7.57386e-09	1.60246e-06	0.267576
NDUFS5	1.35198e-07	4.01956e-10	0.00705602	-0.368338	-0.215056	0.153282	0.665	0.458	0.442	6.35181e-06	2.09501e-08	0.270538
RNF19A	1.82253e-06	0.000474	0.00707217	0.311961	0.125736	-0.186225	0.077	0.373	0.16	7.33342e-05	0.0153507	0.270845
GYPC	0.0468811	1.3981e-08	0.00715121	0.188777	-0.144299	-0.333077	0.447	0.542	0.265	1	6.26836e-07	0.273558
GNA13	0.232448	2.64076e-16	0.00722889	0.0589647	0.279425	0.22046	0.052	0.119	0.265	1	2.07266e-14	0.276213
BATF	9.78905e-12	3.10292e-09	0.00733553	0.328973	0.153414	-0.175558	0.012	0.339	0.129	7.17656e-10	1.48713e-07	0.279967
RPL35	1.79662e-13	6.23698e-70	0.00743253	-0.467245	-0.646274	-0.17903	1	1	0.929	1.55258e-11	3.52622e-67	0.283345
TPT1	0.254497	0.0183146	0.00746967	0.237207	-0.0525281	-0.289735	0.998	1	0.997	1	0.51511	0.284436
NRROS	1.4878e-08	2.94015e-06	0.00748392	0.272254	0.125709	-0.146545	0.02	0.322	0.122	7.77876e-07	0.000113908	0.284654
MAN2B1	3.55083e-07	0.0018751	0.00751592	0.273215	0.083865	-0.18935	0.042	0.322	0.119	1.56673e-05	0.0575945	0.285364
IGHV3-23	2.47263e-06	0.00354503	0.00751972	0.585902	0.0529925	-0.532909	0	0.102	0.02	9.77244e-05	0.106341	0.285364
LGALS3BP	1.24966e-16	5.58528e-28	0.00782706	-0.693167	-0.488808	0.204359	0.571	0.051	0.173	1.53818e-14	8.43023e-26	0.29669
TPI1	0.00271836	5.94577e-10	0.00786407	0.13917	0.257635	0.118465	0.526	0.576	0.622	0.0819857	3.07017e-08	0.297755
CCT7	0.000301164	0.000276148	0.00792394	0.266499	0.108743	-0.157756	0.114	0.424	0.194	0.00967814	0.00915653	0.299681
GDI2	7.48582e-09	5.82812e-07	0.00794583	0.459564	0.18737	-0.272194	0.337	0.678	0.425	4.07348e-07	2.37954e-05	0.300169
KDM5A	2.48675e-05	0.0158587	0.00813584	0.263731	0.072971	-0.19076	0.094	0.339	0.139	0.000869502	0.448304	0.306999
UNC93B1	4.15688e-08	3.44846e-05	0.00841695	0.417322	0.154144	-0.263178	0.107	0.441	0.235	2.06341e-06	0.00121725	0.317248
HELZ2	2.01213e-17	9.52951e-17	0.00844942	0.385021	0.204275	-0.180746	0.015	0.458	0.211	2.68474e-15	7.77203e-15	0.318112
PSMA7	9.37931e-16	8.5405e-26	0.00862426	-0.727511	-0.510922	0.216589	0.834	0.593	0.565	1.04988e-13	1.16756e-23	0.324329
OTUB1	2.26876e-06	0.00370241	0.0089184	0.322433	0.105285	-0.217147	0.136	0.475	0.235	8.99868e-05	0.110712	0.335013
CNPPD1	1.88924e-05	0.0420852	0.00898551	0.272283	0.0702343	-0.202048	0.074	0.339	0.136	0.000672566	1	0.337154
CCR1	0.00436445	6.22002e-25	0.0090037	0.175102	0.423272	0.24817	0.057	0.169	0.35	0.129639	8.20084e-23	0.337457
BIRC3	3.36911e-13	4.29159e-12	0.00907049	0.468496	0.243633	-0.224863	0.035	0.424	0.204	2.83082e-11	2.56549e-10	0.339578
ATP2A3	1.21273e-13	8.24229e-11	0.00930961	0.343403	0.150088	-0.193315	0.01	0.356	0.139	1.06176e-11	4.52201e-09	0.34814
NASP	7.51166e-06	0.000521857	0.00934386	0.286988	0.136616	-0.150372	0.092	0.424	0.201	0.000280589	0.0168189	0.348741
MTRNR2L12	1.69765e-46	2.97112e-88	0.00934659	1.44202	1.58793	0.145914	0.007	0.847	0.653	4.35604e-43	3.09712e-85	0.348741
LYN	2.80421e-18	2.69604e-29	0.00952136	0.637384	0.542449	-0.094935	0.109	0.695	0.456	4.10263e-16	4.36563e-27	0.354865
RASAL3	1.78846e-09	1.18311e-06	0.00967477	0.294825	0.105474	-0.18935	0.02	0.305	0.122	1.04296e-07	4.71507e-05	0.36018
SMARCB1	6.36793e-10	9.68729e-08	0.00972758	0.421962	0.17315	-0.248812	0.065	0.458	0.228	3.83421e-08	4.11118e-06	0.36173
ERP29	0.00268734	2.77608e-05	0.00973808	0.273679	0.0292384	-0.244441	0.422	0.661	0.378	0.0811237	0.000992515	0.36173
UQCR11	8.26888e-15	8.8346e-22	0.0100157	-0.61643	-0.455659	0.160771	0.856	0.61	0.636	8.46089e-13	9.44537e-20	0.371629
CAPZB	1.67225e-06	4.83622e-06	0.0100459	0.401321	0.181573	-0.219748	0.298	0.661	0.398	6.78604e-05	0.000182755	0.372334
CDC37	0.00299707	0.82544	0.0100612	0.271663	0.0234768	-0.248186	0.27	0.525	0.299	0.0899041	1	0.372449
DBNL	6.16238e-05	8.8618e-08	0.0100713	0.28675	0.133865	-0.152885	0.184	0.458	0.248	0.0020954	3.77045e-06	0.372449
RPL8	0.00644883	0.443737	0.0101571	0.290921	0.0921378	-0.198783	0.993	1	0.983	0.189527	1	0.375206
DMAC1	0.0120456	5.68097e-19	0.0102777	-0.112618	-0.271742	-0.159123	0.35	0.288	0.092	0.349699	5.19179e-17	0.37924
EPSTI1	6.90757e-23	7.02719e-34	0.0103761	0.88401	0.615688	-0.268323	0.161	0.763	0.565	1.56746e-20	1.45594e-31	0.382449
NCF2	1.35954e-07	4.57844e-08	0.0104077	-0.346754	-0.148298	0.198456	0.395	0.102	0.214	6.37837e-06	1.98341e-06	0.383188
FBP1	1.2659e-29	5.23497e-63	0.0105794	-1.00035	-0.856481	0.14387	0.675	0.017	0.099	5.21318e-27	2.53077e-60	0.389081
RNF13	0.0283744	0.000735642	0.0107345	-0.183827	0.0738641	0.257691	0.27	0.119	0.255	0.802107	0.0233481	0.39435
HCST	1.53786e-14	5.42765e-21	0.0107619	-0.627691	-0.457241	0.17045	0.727	0.254	0.401	1.51323e-12	5.55369e-19	0.394924
CASP1	9.66828e-07	1.8173e-05	0.0107784	0.418323	0.15719	-0.261133	0.191	0.492	0.255	4.03678e-05	0.000659626	0.395092
U2SURP	0.000127788	0.00421693	0.0108152	0.284961	0.070462	-0.214499	0.179	0.441	0.214	0.00424141	0.124924	0.396007
CHTF8	3.1376e-07	0.000168239	0.0109387	0.256054	0.0969302	-0.159123	0.047	0.322	0.133	1.40863e-05	0.00564581	0.400089
NCOA3	1.73838e-12	7.77525e-12	0.0110724	0.546533	0.253726	-0.292808	0.062	0.508	0.269	1.38065e-10	4.55016e-10	0.404537
ANKRD13A	5.75487e-11	1.18043e-08	0.0111368	0.377819	0.185173	-0.192646	0.055	0.441	0.211	3.80883e-09	5.34267e-07	0.406445
OAS3	9.13477e-23	1.1372e-30	0.0112313	0.703242	0.477524	-0.225718	0.052	0.576	0.384	2.05884e-20	2.01774e-28	0.409445
DDOST	0.00279111	0.00247324	0.0112615	0.253909	0.119495	-0.134414	0.124	0.407	0.204	0.0839521	0.0749999	0.410097
TSC22D4	1.09484e-07	8.83866e-05	0.0114097	0.33031	0.127464	-0.202846	0.067	0.373	0.163	5.20238e-06	0.00302701	0.415041
BLVRB	3.60598e-08	1.105e-08	0.0115785	-0.352658	-0.172163	0.180495	0.385	0.068	0.194	1.81425e-06	5.02856e-07	0.420722
SMARCA5	1.31485e-06	6.36829e-05	0.0116034	0.265976	0.108927	-0.157049	0.092	0.373	0.17	5.37494e-05	0.0022036	0.421168
ATP5MF	0.00013966	0.00247675	0.0118827	-0.250011	-0.10327	0.146741	0.695	0.593	0.585	0.00462167	0.0750381	0.430781
LAPTM5	5.69858e-08	7.51696e-09	0.011894	0.457302	0.298393	-0.158909	0.814	0.966	0.854	2.79541e-06	3.45376e-07	0.430781
MS4A7	3.42321e-24	2.07034e-48	0.0120931	-1.0573	-0.738893	0.318404	0.836	0.186	0.31	8.52149e-22	6.39449e-46	0.437515
FBXO7	5.08967e-06	0.0068879	0.0121796	0.333701	0.103142	-0.230559	0.119	0.407	0.207	0.000196047	0.200139	0.440168
MNDA	0.193865	9.37382e-17	0.0121934	-0.123272	-0.37593	-0.252658	0.705	0.627	0.391	1	7.68262e-15	0.44019
ADAM8	4.68591e-11	2.38973e-08	0.0123024	0.345457	0.146088	-0.199369	0.02	0.322	0.133	3.13871e-09	1.05442e-06	0.443643
SH3BGRL	0.0878915	6.37371e-10	0.0123753	-0.132956	-0.272661	-0.139705	0.625	0.661	0.405	1	3.26736e-08	0.44579
SLC38A1	2.68703e-07	0.000268973	0.0128828	0.299985	0.101102	-0.198883	0.027	0.271	0.105	1.21947e-05	0.00892748	0.463574
PTPN6	0.00296123	0.0111085	0.0129748	0.265358	0.112153	-0.153205	0.283	0.593	0.347	0.088909	0.316708	0.46638
TCEAL8	0.0206617	7.55106e-20	0.0131295	-0.115483	-0.255188	-0.139705	0.303	0.186	0.048	0.589573	7.1557e-18	0.471432
RBM39	0.000142345	7.82229e-09	0.0131754	0.251218	0.198524	-0.0526939	0.238	0.542	0.35	0.00470119	3.58418e-07	0.472572
NDUFA1	1.33529e-05	0.000906078	0.0132718	-0.340557	-0.167262	0.173295	0.697	0.576	0.588	0.00048362	0.0285402	0.475517
AXL	6.66834e-17	5.98475e-32	0.0132949	-0.487224	-0.39006	0.0971637	0.419	0	0.058	8.33093e-15	1.14732e-29	0.475834
IFI35	3.47736e-18	1.76795e-24	0.0133968	0.676418	0.443012	-0.233407	0.104	0.729	0.418	5.04323e-16	2.25952e-22	0.478969
HMGA1	3.75489e-08	8.11129e-17	0.0134389	0.398793	0.365894	-0.0328987	0.119	0.542	0.384	1.87784e-06	6.66425e-15	0.479958
UBL5	0.000227354	0.000913299	0.0137325	-0.325904	-0.144398	0.181507	0.762	0.695	0.643	0.00736295	0.0287405	0.489919
ATP5ME	7.98741e-05	0.0103891	0.0137717	-0.317107	-0.134268	0.182839	0.744	0.644	0.653	0.00269672	0.297213	0.490794
DAZAP2	1.55714e-08	1.17341e-07	0.0138142	0.387947	0.215827	-0.17212	0.261	0.644	0.459	8.11586e-07	4.94834e-06	0.491784
PARP10	7.00987e-08	1.73849e-06	0.0138707	0.327998	0.163513	-0.164485	0.069	0.407	0.187	3.39867e-06	6.83048e-05	0.493267
SSB	0.458588	2.4388e-13	0.0139259	-0.00649253	0.282082	0.288575	0.285	0.305	0.395	1	1.59825e-11	0.494704
UQCR10	0.0062964	0.011106	0.0140046	-0.25996	-0.0687022	0.191257	0.715	0.661	0.626	0.185374	0.316708	0.496969
PDCD6	0.000484402	0.0166768	0.0142077	0.271914	0.0760713	-0.195842	0.176	0.475	0.224	0.0152869	0.470235	0.503642
AP2S1	1.97743e-06	0.000116769	0.0142432	-0.354963	-0.136456	0.218507	0.591	0.288	0.442	7.90899e-05	0.00397049	0.504363
SEL1L3	0.000103313	0.00373943	0.0143574	0.256725	0.0910443	-0.165681	0.057	0.322	0.126	0.00346702	0.111671	0.507869
FCGRT	3.06098e-26	9.52745e-55	0.0149872	-0.929127	-0.764463	0.164664	0.727	0.068	0.177	9.28228e-24	3.61145e-52	0.529585
MIR155HG	1.16096e-16	1.47309e-16	0.0150858	0.760188	0.348773	-0.411415	0.022	0.458	0.224	1.43431e-14	1.17555e-14	0.532505
HNRNPF	1.40161e-08	1.23899e-10	0.0151584	0.393368	0.231031	-0.162337	0.216	0.627	0.371	7.36275e-07	6.70923e-09	0.534502
PFN1	7.39066e-08	2.62036e-07	0.0153251	0.552308	0.319809	-0.232499	0.933	1	0.952	3.56773e-06	1.08178e-05	0.539808
ZFAS1	0.515126	1.80864e-13	0.0155105	-0.0311556	-0.361835	-0.33068	0.7	0.729	0.459	1	1.192e-11	0.545762
GTF2E2	6.8695e-09	3.87663e-06	0.0155485	0.362663	0.134453	-0.228211	0.05	0.39	0.173	3.76884e-07	0.000148881	0.546523
FAM177A1	0.0630613	2.68056e-13	0.015634	0.11154	0.285776	0.174236	0.092	0.153	0.306	1	1.74299e-11	0.548951
SELENOH	6.35466e-06	1.51152e-05	0.0157345	0.33244	0.0553346	-0.277105	0.533	0.746	0.493	0.000238439	0.000550435	0.551898
SCAMP2	0.00110027	0.170959	0.015774	0.256699	0.0454372	-0.211261	0.132	0.39	0.167	0.0338578	1	0.552704
APOBEC3C	6.86313e-05	0.00233758	0.0157986	0.261492	0.0534399	-0.208052	0.104	0.339	0.133	0.00232656	0.0712099	0.552985
EIF2S2	1.56235e-07	2.57045e-09	0.0159141	-0.323454	-0.143853	0.179601	0.576	0.288	0.381	7.29906e-06	1.24265e-07	0.556442
IFI44L	4.45773e-28	8.98451e-54	0.016005	1.04593	0.84625	-0.19968	0.087	0.695	0.595	1.58188e-25	3.22254e-51	0.559035
NDUFA11	7.33546e-21	1.71485e-38	0.0163972	-0.587413	-0.474151	0.113262	0.578	0.051	0.136	1.34444e-18	4.11526e-36	0.572135
COX17	0.000199795	0.000407333	0.0166381	-0.295826	-0.0932072	0.202619	0.581	0.407	0.459	0.00648935	0.0133263	0.579936
HNMT	2.73462e-18	2.53358e-33	0.0167749	-0.545287	-0.434533	0.110754	0.496	0.017	0.099	4.01844e-16	5.03052e-31	0.583981
RERE	1.80807e-11	1.15048e-09	0.0167892	0.32635	0.153122	-0.173228	0.025	0.356	0.16	1.28323e-09	5.74498e-08	0.583981
SLC25A6	0.136806	2.26952e-08	0.017195	0.212285	-0.116097	-0.328382	0.707	0.881	0.52	1	1.00671e-06	0.597471
SNX10	0.00235939	5.72858e-10	0.0174538	-0.253633	-0.0556459	0.197987	0.496	0.271	0.32	0.0714823	2.96721e-08	0.605833
RHOB	0.485664	4.03915e-12	0.0178083	0.0841228	0.340792	0.256669	0.04	0.085	0.214	1	2.43202e-10	0.616899
ARHGAP9	2.44864e-05	0.00870607	0.0178096	0.252063	0.0834541	-0.168609	0.06	0.305	0.122	0.000857074	0.250568	0.616899
LRPAP1	5.68753e-17	3.3229e-28	0.0178642	-0.521617	-0.402149	0.119468	0.553	0.085	0.173	7.21365e-15	5.06127e-26	0.618149
SERPINB1	0.0322852	1.11205e-09	0.0179448	0.1632	0.255585	0.0923852	0.328	0.542	0.418	0.911886	5.56141e-08	0.620296
IRF4	8.92338e-13	4.25889e-11	0.0182868	0.289432	0.157486	-0.131946	0.002	0.305	0.122	7.20719e-11	2.39973e-09	0.631463
PLEKHJ1	1.75227e-06	0.00135709	0.0189322	0.297942	0.104321	-0.193622	0.065	0.373	0.16	7.06776e-05	0.0419151	0.653073
OGT	7.56948e-06	0.0061998	0.0190104	0.323261	0.1007	-0.222561	0.079	0.373	0.167	0.000282235	0.18125	0.655093
SF3B2	2.35995e-07	2.65475e-05	0.0191492	0.386517	0.157013	-0.229504	0.149	0.508	0.272	1.07985e-05	0.000953223	0.659194
EIF5A	1.81921e-05	5.23753e-05	0.0193314	0.33031	0.199886	-0.130424	0.141	0.542	0.303	0.000649716	0.00181799	0.664782
ATF5	0.00191314	1.56187e-16	0.0196296	0.260793	0.279077	0.0182842	0.03	0.153	0.248	0.0582268	1.24342e-14	0.674341
IGKV3-20	3.27737e-06	4.14476e-05	0.0202712	1.89372	0.7233	-1.17042	0	0.102	0.037	0.000127714	0.00145228	0.695664
PARP9	3.58447e-14	6.5759e-16	0.0209224	0.489848	0.310922	-0.178926	0.104	0.576	0.347	3.40647e-12	5.00804e-14	0.717273
SYNRG	5.74259e-07	1.50939e-05	0.021145	0.252976	0.118128	-0.134849	0.04	0.305	0.133	2.47808e-05	0.000550258	0.724162
PDIA3	0.112075	7.16645e-15	0.0212442	0.116165	0.276366	0.160201	0.251	0.339	0.401	1	5.19677e-13	0.726812
SF3B4	7.44652e-07	0.000424273	0.0218536	0.304927	0.108436	-0.196491	0.06	0.356	0.15	3.16022e-05	0.0138343	0.746895
PLBD1	3.23846e-13	4.76635e-21	0.0219828	-0.381186	-0.264462	0.116724	0.37	0.017	0.092	2.72791e-11	4.89204e-19	0.750544
GRN	4.01476e-32	1.63294e-74	0.0220481	-1.14566	-0.912646	0.233014	0.926	0.492	0.677	2.0291e-29	1.13479e-71	0.752003
C1QBP	0.000825312	2.75216e-11	0.0223435	0.326808	0.282781	-0.0440271	0.151	0.508	0.344	0.0256331	1.56929e-09	0.761299
VKORC1	1.9791e-09	3.85179e-13	0.0224282	-0.256813	-0.19739	0.0594234	0.241	0	0.051	1.15213e-07	2.47561e-11	0.763406
TRIM69	2.79696e-08	4.52305e-06	0.0226627	0.250592	0.121541	-0.129051	0.035	0.322	0.143	1.421e-06	0.00017184	0.770602
DNAJA1	2.96874e-07	1.07813e-06	0.0227225	0.350877	0.177735	-0.173141	0.387	0.695	0.469	1.33461e-05	4.32251e-05	0.771849
ATP5MPL	1.56331e-17	1.35322e-30	0.0228892	-0.695679	-0.543114	0.152565	0.806	0.458	0.476	2.11981e-15	2.351e-28	0.77672
IER2	3.93765e-19	8.96225e-29	0.0236566	0.715957	0.556833	-0.159123	0.099	0.695	0.463	6.25468e-17	1.40354e-26	0.801944
HM13	0.0730048	3.2196e-12	0.0237183	0.222279	0.287895	0.0656166	0.094	0.322	0.316	1	1.95622e-10	0.803221
MZT2A	0.00131093	0.00718013	0.0238337	0.288581	0.123749	-0.164832	0.151	0.458	0.228	0.0402287	0.208086	0.806309
PPARG	8.89118e-14	1.96666e-23	0.0244477	-0.344944	-0.295182	0.0497615	0.318	0	0.048	7.95129e-12	2.37689e-21	0.826244
TNF	7.32793e-06	0.00480654	0.0251879	0.480501	0.0976333	-0.382867	0.022	0.22	0.078	0.000274341	0.141636	0.850397
WASHC4	3.14008e-06	0.000298811	0.025514	0.290221	0.134325	-0.155896	0.132	0.441	0.241	0.000122507	0.00986876	0.860112
WARS	0.0164531	9.56663e-20	0.0255272	0.397033	0.549852	0.152819	0.144	0.322	0.401	0.473127	9.04006e-18	0.860112
LIMS1	0.783008	9.57381e-10	0.0258818	0.024955	0.290715	0.26576	0.159	0.203	0.32	1	4.83137e-08	0.871181
NPM1	1.10284e-06	1.0364e-09	0.0259667	0.446667	0.208486	-0.238182	0.682	0.915	0.65	4.55289e-05	5.20652e-08	0.873156
MARCKS	1.28653e-13	3.22947e-31	0.0261834	0.535105	0.682069	0.146964	0.092	0.508	0.422	1.12342e-11	5.91898e-29	0.879501
KIF2A	2.28854e-07	6.82274e-05	0.0262081	0.257761	0.105316	-0.152444	0.03	0.305	0.122	1.04861e-05	0.0023511	0.879501
SERPINB9	2.15189e-12	4.5482e-13	0.0263505	0.367403	0.246534	-0.120869	0.03	0.39	0.207	1.69294e-10	2.90085e-11	0.883392
EIF3L	0.407088	9.21638e-07	0.0266625	0.136009	-0.11764	-0.25365	0.427	0.542	0.272	1	3.70845e-05	0.892951
NSD3	0.00013603	0.0514886	0.0268463	0.266499	0.0725773	-0.193922	0.102	0.356	0.17	0.00451048	1	0.898051
NHP2	0.0145513	1.31442e-05	0.0268686	0.25867	0.141384	-0.117286	0.211	0.492	0.286	0.42025	0.000481815	0.898051
ANKRD12	0.000227969	0.00413777	0.0272501	0.254803	0.0991337	-0.155669	0.236	0.492	0.286	0.0073757	0.122797	0.909893
NDUFA3	0.000179055	9.98786e-05	0.0274569	-0.307719	-0.127224	0.180495	0.653	0.475	0.514	0.00585562	0.00341008	0.915881
AREG	0.618007	3.80039e-10	0.027744	0.0283859	0.52207	0.493684	0.005	0.017	0.109	1	1.98699e-08	0.924533
EBI3	2.7121e-12	6.26232e-10	0.0278657	0.374332	0.160381	-0.213951	0.002	0.288	0.109	2.11373e-10	3.22371e-08	0.927661
TPM3	2.86897e-13	1.32405e-19	0.0281569	0.620627	0.415794	-0.204832	0.404	0.864	0.721	2.44133e-11	1.24412e-17	0.936422
ACTB	1.36848e-16	1.00071e-27	0.0282718	0.943372	0.675036	-0.268335	0.993	1	0.986	1.67824e-14	1.47051e-25	0.939304
PPA1	0.143531	1.89389e-12	0.0288299	0.270819	0.405243	0.134424	0.216	0.458	0.442	1	1.17207e-10	0.956894
ARF6	0.597523	8.81514e-10	0.02899	0.102559	0.262455	0.159896	0.231	0.339	0.398	1	4.4756e-08	0.961251
MGST3	1.48147e-21	9.90656e-45	0.0295898	-0.858737	-0.685726	0.17301	0.712	0.085	0.204	3.03174e-19	2.84873e-42	0.980166
PHF11	4.31333e-12	2.90937e-14	0.0296422	0.477285	0.278739	-0.198546	0.087	0.458	0.31	3.28493e-10	2.03029e-12	0.980929
NONO	0.000118977	0.00235859	0.0304471	0.294532	0.104556	-0.189976	0.129	0.424	0.204	0.00397268	0.0717841	1
MT1X	0.348869	2.32838e-10	0.0308569	0.0693077	0.315357	0.246049	0.05	0.119	0.211	1	1.23478e-08	1
SERBP1	0.00331584	0.013982	0.0312963	0.267215	0.0869319	-0.180283	0.377	0.695	0.425	0.0991096	0.396935	1
NMI	8.95787e-14	1.98964e-16	0.0315733	0.526447	0.338787	-0.18766	0.127	0.576	0.381	7.98951e-12	1.57271e-14	1
WDFY1	1.25135e-07	4.83775e-06	0.0323966	0.334689	0.145373	-0.189317	0.069	0.39	0.204	5.90399e-06	0.000182755	1
NDUFB1	8.13068e-25	2.70389e-53	0.0325602	-0.999071	-0.796824	0.202246	0.821	0.288	0.384	2.1525e-22	9.49405e-51	1
PLEKHO1	2.12728e-07	9.65273e-06	0.0326149	0.293943	0.145458	-0.148485	0.074	0.39	0.204	9.78752e-06	0.000356969	1
SRSF11	7.36389e-06	0.000128545	0.0332165	0.28379	0.142514	-0.141276	0.196	0.508	0.303	0.000275378	0.00435318	1
ZC3HAV1	4.21406e-11	6.49332e-13	0.0335277	0.398973	0.278316	-0.120657	0.077	0.475	0.276	2.85708e-09	4.11001e-11	1
GBP2	0.112718	1.62911e-15	0.0347041	0.118289	0.315357	0.197068	0.094	0.186	0.31	1	1.213e-13	1
IL15RA	4.59389e-13	4.40265e-13	0.0355715	0.26379	0.154584	-0.109206	0.002	0.288	0.133	3.80244e-11	2.8134e-11	1
RPL23	9.22858e-18	2.85078e-71	0.0355982	-0.726486	-0.863542	-0.137056	0.948	0.797	0.548	1.29889e-15	1.72897e-68	1
PCGF5	1.24843e-07	6.58285e-07	0.0356324	0.305009	0.152702	-0.152307	0.072	0.373	0.187	5.89857e-06	2.67786e-05	1
B2M	4.43438e-12	5.32884e-17	0.0356456	-0.512488	-0.264578	0.24791	1	1	1	3.36942e-10	4.46619e-15	1
CSTA	2.06949e-31	1.81746e-82	0.0361176	-1.39538	-1.25016	0.145226	0.799	0.051	0.153	9.5878e-29	1.44345e-79	1
TBCA	3.26526e-05	0.000507314	0.0365135	-0.404321	-0.173535	0.230785	0.67	0.458	0.544	0.0011287	0.0163819	1
INSIG1	0.0736998	3.86942e-15	0.036601	0.120161	0.303494	0.183333	0.047	0.136	0.259	1	2.84928e-13	1
CAPG	1.26348e-07	3.17609e-22	0.0369311	-0.45518	-0.407959	0.0472211	0.814	0.61	0.48	5.95283e-06	3.48502e-20	1
SHKBP1	2.22494e-07	2.32911e-06	0.0370582	0.311961	0.139908	-0.172053	0.079	0.373	0.18	1.02228e-05	9.06557e-05	1
LAMTOR1	2.70273e-07	8.58588e-09	0.0378219	-0.344522	-0.19041	0.154112	0.521	0.22	0.313	1.22402e-05	3.92866e-07	1
MINOS1	2.80193e-05	4.03965e-08	0.038795	-0.300217	-0.162981	0.137236	0.533	0.322	0.344	0.000974597	1.75915e-06	1
CCDC88A	2.44691e-09	3.49083e-13	0.0396198	-0.381186	-0.22987	0.151316	0.486	0.102	0.224	1.41214e-07	2.24795e-11	1
SEC62	2.41685e-05	8.68531e-06	0.041482	-0.36626	-0.150146	0.216115	0.563	0.288	0.395	0.000847727	0.000321907	1
UBE2L6	1.15169e-26	3.09449e-49	0.0416734	1.01448	0.760472	-0.254007	0.141	0.814	0.643	3.55714e-24	9.73802e-47	1
RAB8B	5.12748e-07	1.14437e-07	0.0424627	0.270481	0.187934	-0.0825468	0.092	0.39	0.224	2.22705e-05	4.83198e-06	1
SLFN5	0.00864805	2.36058e-20	0.0429765	0.110222	0.310538	0.200316	0.03	0.136	0.265	0.252382	2.32277e-18	1
PRKCB	1.35968e-09	1.54395e-10	0.0435824	0.28757	0.186976	-0.100594	0.025	0.322	0.17	7.98498e-08	8.30669e-09	1
CD2AP	3.52114e-09	7.36134e-08	0.0441523	0.282402	0.129144	-0.153258	0.022	0.288	0.136	1.99753e-07	3.14407e-06	1
TFEB	1.02937e-08	2.67272e-07	0.0444234	0.269824	0.137878	-0.131946	0.02	0.288	0.126	5.48509e-07	1.10203e-05	1
ABI1	0.000113055	0.000221938	0.0450556	0.256081	0.132165	-0.123915	0.119	0.424	0.228	0.00377875	0.0073958	1
KPNB1	9.07355e-06	0.000354486	0.04524	0.309983	0.124302	-0.185681	0.206	0.492	0.293	0.000336603	0.0116384	1
CCDC32	5.26525e-06	0.00064393	0.0454342	0.256054	0.0969302	-0.159123	0.047	0.305	0.129	0.000202109	0.0205546	1
ODC1	7.6042e-10	2.7802e-11	0.0456385	0.395816	0.254437	-0.141379	0.042	0.424	0.224	4.55392e-08	1.58258e-09	1
ALOX5AP	1.3729e-34	3.7419e-92	0.0458681	-1.4304	-1.28842	0.141982	0.881	0.203	0.194	9.54078e-32	4.30409e-89	1
LGMN	5.68958e-06	1.7119e-22	0.0471835	0.302482	0.525205	0.222722	0.05	0.271	0.299	0.000216405	1.90346e-20	1
EIF1	2.01472e-09	4.74221e-12	0.0479156	-0.496167	-0.24997	0.246197	0.978	1	0.98	1.17082e-07	2.82475e-10	1
NUB1	3.27772e-08	2.30847e-07	0.0491957	0.410807	0.198385	-0.212422	0.129	0.407	0.238	1.65159e-06	9.58951e-06	1
RBBP6	1.69965e-09	3.69843e-12	0.0494326	0.365545	0.25143	-0.114116	0.077	0.407	0.241	9.92911e-08	2.23899e-10	1
CTSS	6.22846e-34	1.11315e-75	0.0502756	-1.27045	-0.975627	0.294821	0.958	0.61	0.731	3.84746e-31	8.07203e-73	1
RBP4	1.26216e-14	1.36564e-58	0.0503149	-0.655881	-0.702082	-0.0462014	0.479	0.051	0.003	1.26205e-12	5.76627e-56	1
FNBP1	8.13452e-07	2.18587e-07	0.0512016	0.307669	0.167964	-0.139705	0.144	0.475	0.279	3.42173e-05	9.12567e-06	1
LAP3	1.19605e-05	2.75715e-33	0.0514083	0.418305	0.596621	0.178315	0.196	0.508	0.585	0.000434605	5.44202e-31	1
C6orf48	2.86056e-06	2.54471e-31	0.0521125	-0.244911	-0.385671	-0.14076	0.439	0.169	0.068	0.000112391	4.68972e-29	1
PARP12	1.11028e-07	1.15735e-10	0.0521186	0.286108	0.212828	-0.0732798	0.065	0.373	0.224	5.26824e-06	6.30811e-09	1
SLC2A3	1.94965e-07	1.80034e-17	0.0521925	0.459881	0.308084	-0.151797	0.022	0.237	0.238	8.99511e-06	1.54779e-15	1
BASP1	1.73252e-10	4.5254e-12	0.0525327	0.517247	0.272412	-0.244835	0.082	0.525	0.31	1.09829e-08	2.70042e-10	1
TFRC	6.61343e-15	7.37651e-29	0.0526916	-0.558028	-0.440134	0.117895	0.474	0.034	0.102	6.8724e-13	1.16065e-26	1
C1QB	2.23102e-35	6.1052e-87	0.0544131	-2.1141	-1.53151	0.582599	0.938	0.169	0.347	1.61783e-32	5.98974e-84	1
ZNF267	1.01641e-11	4.21381e-12	0.0562633	0.309525	0.180086	-0.129439	0.017	0.339	0.17	7.4189e-10	2.52851e-10	1
DYNLL1	0.000143309	3.2187e-05	0.0568835	-0.302143	-0.121438	0.180705	0.667	0.475	0.517	0.00472836	0.00114098	1
LRP1	2.0048e-10	7.51726e-18	0.0576681	-0.374713	-0.261451	0.113262	0.395	0.034	0.116	1.26416e-08	6.66897e-16	1
PSMA6	3.33519e-07	1.3234e-18	0.0577682	0.344157	0.341594	-0.00256272	0.176	0.576	0.442	1.48534e-05	1.19958e-16	1
VSIG4	1.66479e-25	3.84229e-59	0.0580869	-0.956348	-0.848884	0.107465	0.67	0.034	0.105	4.62769e-23	1.66451e-56	1
FIBP	0.000547273	0.0186684	0.0603736	0.255177	0.103298	-0.151879	0.146	0.441	0.235	0.0172058	0.523296	1
UBE2D3	2.97128e-06	4.72068e-14	0.0610744	0.345863	0.302738	-0.0431244	0.402	0.746	0.565	0.00011633	3.2602e-12	1
SND1	1.16915e-08	2.25895e-07	0.06137	0.386404	0.169369	-0.217034	0.06	0.424	0.207	6.19035e-07	9.41899e-06	1
AKAP13	2.20586e-05	0.000319502	0.0627405	0.26779	0.128085	-0.139705	0.159	0.407	0.245	0.000781944	0.0105105	1
AIDA	1.05939e-05	0.000565935	0.0638727	0.260906	0.0961647	-0.164741	0.097	0.322	0.17	0.000387905	0.0181518	1
MX2	3.68774e-25	2.08526e-41	0.0640779	0.829613	0.65476	-0.174853	0.072	0.695	0.5	9.92032e-23	5.56465e-39	1
NENF	6.39875e-08	1.14075e-10	0.0646082	-0.34067	-0.207796	0.132875	0.449	0.119	0.221	3.12051e-06	6.22781e-09	1
MCUB	4.42647e-06	3.9614e-11	0.0647398	0.291247	0.247015	-0.0442325	0.084	0.39	0.269	0.000170698	2.23588e-09	1
RPS10	7.59393e-54	1.38681e-133	0.0651627	-1.53402	-1.38467	0.14935	0.968	0.153	0.255	4.22185e-50	3.30428e-130	1
CTNNB1	0.000917161	0.01967	0.0670969	-0.275825	-0.132668	0.143158	0.253	0.085	0.177	0.0284329	0.548605	1
ST8SIA4	5.28818e-12	3.9655e-13	0.0693665	0.307095	0.183211	-0.123884	0.02	0.356	0.187	3.97292e-10	2.54379e-11	1
CES1	1.02752e-21	8.91585e-52	0.0696989	-0.711587	-0.655373	0.0562131	0.524	0	0.037	2.14218e-19	3.03476e-49	1
VAMP8	1.9751e-17	7.91187e-38	0.0698331	-0.77439	-0.604933	0.169457	0.831	0.441	0.432	2.64592e-15	1.83275e-35	1
BTG2	2.35856e-05	0.00172817	0.0703733	0.420628	0.152708	-0.26792	0.099	0.407	0.207	0.000830573	0.0532776	1
DYNC1I2	9.61901e-06	3.95552e-06	0.0709355	-0.284605	-0.167314	0.117291	0.313	0.068	0.16	0.000355328	0.000151312	1
XRN1	2.79002e-12	1.637e-14	0.0728653	0.450411	0.277527	-0.172884	0.062	0.441	0.269	2.15932e-10	1.16182e-12	1
PIK3AP1	1.30023e-05	5.05217e-05	0.0729846	0.280639	0.153097	-0.127542	0.104	0.373	0.201	0.000471944	0.00175547	1
GAA	3.37211e-07	1.26792e-09	0.0737091	-0.266676	-0.181474	0.0852022	0.275	0.034	0.099	1.49978e-05	6.30314e-08	1
IFITM2	5.07187e-33	2.7475e-71	0.0737199	1.03771	1.11649	0.0787831	0.122	0.847	0.735	2.68544e-30	1.69719e-68	1
MRC1	4.33204e-19	4.13591e-43	0.0738435	-0.648665	-0.583861	0.0648042	0.506	0.017	0.068	6.84853e-17	1.14018e-40	1
CCL5	1.77193e-07	1.44798e-06	0.0739498	0.304581	0.159162	-0.14542	0.012	0.203	0.088	8.23209e-06	5.71601e-05	1
MEF2A	9.62671e-09	1.30497e-09	0.0751049	0.405525	0.249253	-0.156272	0.127	0.508	0.323	5.13789e-07	6.47765e-08	1
YWHAB	0.00148915	9.85953e-08	0.0752433	0.25142	0.206876	-0.0445439	0.526	0.78	0.595	0.0455721	4.17366e-06	1
VOPP1	6.13068e-07	6.26044e-07	0.0752657	0.417322	0.207143	-0.210179	0.136	0.542	0.293	2.63532e-05	2.54981e-05	1
C12orf75	6.53391e-09	2.73184e-08	0.0756279	0.463024	0.201164	-0.261859	0.025	0.322	0.156	3.59063e-07	1.19745e-06	1
TREM2	2.45012e-15	1.13018e-42	0.0767306	-0.440026	-0.502382	-0.0623558	0.464	0.034	0.037	2.61951e-13	3.04029e-40	1
APOC2	9.6463e-06	1.57951e-10	0.07675	-0.503853	-0.457333	0.04652	0.181	0	0.041	0.000355942	8.48434e-09	1
NDUFA4	6.25665e-10	1.19507e-15	0.0773946	-0.519448	-0.37629	0.143158	0.799	0.559	0.554	3.77401e-08	8.95822e-14	1
UBE2J1	0.0352262	2.54657e-13	0.0787501	0.229723	0.304331	0.0746082	0.104	0.339	0.354	0.993271	1.66235e-11	1
PCBP1	0.00143267	1.29986e-20	0.0788027	0.299441	0.403145	0.103704	0.412	0.678	0.626	0.0438839	1.28282e-18	1
RAB29	7.55841e-07	4.38428e-06	0.0798815	0.379451	0.17537	-0.204082	0.092	0.424	0.235	3.19957e-05	0.000166948	1
C1QC	1.82099e-13	3.7438e-29	0.0799962	-0.776109	-0.412449	0.36366	0.675	0.169	0.255	1.56958e-11	5.97521e-27	1
STAT6	8.98408e-08	2.2911e-07	0.0801228	0.3004	0.161589	-0.138811	0.072	0.339	0.194	4.31818e-06	9.52919e-06	1
HIF1A	3.75805e-11	4.36841e-23	0.08028	0.379497	0.416999	0.0375012	0.117	0.508	0.401	2.57407e-09	5.13088e-21	1
POU2F2	3.05725e-08	3.45911e-09	0.0826467	0.502619	0.244405	-0.258214	0.06	0.424	0.241	1.54516e-06	1.65072e-07	1
TMBIM4	6.29342e-18	9.57868e-41	0.0834698	-0.631066	-0.529432	0.101634	0.586	0.051	0.112	9.04315e-16	2.51587e-38	1
SAMSN1	3.87358e-07	4.80834e-09	0.0837291	0.403808	0.26017	-0.143638	0.104	0.424	0.245	1.70463e-05	2.25586e-07	1
NCF1	4.14373e-10	2.232e-21	0.0849218	0.572038	0.458986	-0.113052	0.208	0.661	0.473	2.54085e-08	2.3561e-19	1
BLOC1S1	3.10427e-08	1.44257e-12	0.0849955	-0.375691	-0.260926	0.114765	0.526	0.22	0.272	1.56655e-06	8.99439e-11	1
SNRPA	6.05715e-06	6.7917e-05	0.0854402	0.314237	0.136219	-0.178017	0.084	0.39	0.197	0.00022934	0.00234282	1
ALDH2	2.29099e-28	1.80132e-71	0.0864424	-0.968973	-0.894007	0.0749658	0.715	0.034	0.099	8.78399e-26	1.15551e-68	1
JUNB	0.00140497	1.04566e-20	0.0880956	0.463361	0.590947	0.127586	0.174	0.424	0.48	0.0430748	1.0412e-18	1
TPR	0.000279639	0.0104524	0.0915223	0.256699	0.0948978	-0.161801	0.132	0.356	0.214	0.00902118	0.298768	1
TRADD	9.10262e-06	9.52242e-05	0.091732	0.295997	0.123944	-0.172053	0.094	0.373	0.19	0.000336999	0.0032545	1
LAMP1	5.36839e-08	1.75147e-12	0.0991976	-0.305239	-0.173175	0.132064	0.424	0.102	0.19	2.63731e-06	1.08595e-10	1
YBX1	3.23343e-07	1.59643e-09	0.100044	-0.275825	-0.208517	0.0673089	0.918	0.966	0.891	1.44775e-05	7.84274e-08	1
ARF5	6.14853e-08	4.22135e-08	0.101741	0.411836	0.209267	-0.20257	0.122	0.508	0.293	3.00728e-06	1.83348e-06	1
GCH1	0.000422698	4.29951e-21	0.10415	0.153737	0.322647	0.16891	0.012	0.136	0.235	0.013403	4.48184e-19	1
HSP90AB1	1.14432e-06	3.80441e-12	0.104954	0.394059	0.319626	-0.0744328	0.64	0.898	0.728	4.71831e-05	2.29898e-10	1
ARL6IP1	1.35451e-10	3.1745e-20	0.105243	-0.542137	-0.402229	0.139908	0.526	0.136	0.194	8.67226e-09	3.09625e-18	1
NUPR1	3.90158e-26	1.27301e-109	0.105634	-1.56008	-1.58477	-0.0246874	0.816	0.085	0.031	1.15173e-23	2.1232e-106	1
MRPS6	0.070996	1.33322e-09	0.10607	0.186054	0.253196	0.0671427	0.099	0.288	0.269	1	6.59824e-08	1
MT-ND4L	6.95503e-40	7.29854e-87	0.106522	1.69716	1.5227	-0.174459	0.392	0.966	0.891	8.59255e-37	6.95592e-84	1
CLEC12A	9.75708e-15	8.24871e-34	0.108736	-0.566281	-0.482843	0.0834383	0.484	0.017	0.078	9.86264e-13	1.69847e-31	1
ATP6AP2	9.14439e-08	6.3243e-12	0.109338	-0.346777	-0.237433	0.109344	0.432	0.136	0.197	4.38261e-06	3.72063e-10	1
CD55	1.77793e-06	1.67439e-12	0.111828	0.262597	0.261162	-0.00143534	0.069	0.339	0.255	7.16262e-05	1.04008e-10	1
RPS4Y1	0.023101	3.63105e-05	0.113364	0.297549	0.242837	-0.054712	0.295	0.475	0.466	0.65693	0.00128035	1
LGALS9	0.020381	0.00356914	0.113955	0.262709	0.148807	-0.113902	0.253	0.525	0.344	0.582561	0.106969	1
TSC22D3	0.000351827	6.86918e-24	0.115276	0.310002	0.661012	0.35101	0.176	0.407	0.483	0.0112198	8.54983e-22	1
RPS20	1.79405e-72	1.70329e-189	0.115616	-1.50522	-1.55421	-0.0489872	0.995	0.831	0.731	5.98441e-68	5.68168e-185	1
LCP1	2.04958e-06	5.24366e-11	0.118125	0.308841	0.313798	0.00495687	0.385	0.712	0.605	8.16819e-05	2.92008e-09	1
ATP6V1E1	3.5625e-06	1.0394e-08	0.119397	-0.306131	-0.192158	0.113973	0.37	0.102	0.173	0.00013834	4.73653e-07	1
IL10RA	3.51983e-05	2.61613e-13	0.120321	0.200043	0.254732	0.0546889	0.052	0.254	0.224	0.00121418	1.70442e-11	1
SMIM30	0.000616008	7.13715e-21	0.121558	-0.190131	-0.293707	-0.103577	0.31	0.153	0.051	0.0192579	7.1709e-19	1
PET100	1.35503e-06	1.65505e-13	0.123809	-0.376235	-0.294508	0.0817274	0.588	0.339	0.316	5.53241e-05	1.09975e-11	1
PTMS	1.50272e-10	1.1694e-17	0.124688	-0.364632	-0.283723	0.0809093	0.447	0.102	0.163	9.6027e-09	1.02923e-15	1
TXNIP	7.55492e-09	2.67183e-39	0.125789	-0.596765	-0.624277	-0.0275119	0.901	0.492	0.605	4.10439e-07	6.6018e-37	1
MDH1	0.000296369	1.38643e-15	0.126259	-0.225701	-0.268699	-0.0429975	0.414	0.271	0.156	0.00953324	1.03693e-13	1
HNRNPA3	0.000466772	2.42081e-08	0.131284	0.295432	0.205737	-0.0896948	0.278	0.559	0.388	0.0147444	1.06672e-06	1
LMNB1	5.3694e-13	7.14272e-22	0.131466	0.258851	0.254424	-0.00442714	0.007	0.305	0.221	4.42239e-11	7.66109e-20	1
RSAD2	6.12767e-36	3.89574e-83	0.132434	1.12018	1.37501	0.254831	0.015	0.678	0.633	4.86668e-33	3.16951e-80	1
ADAR	3.26358e-12	4.71788e-20	0.134861	0.459229	0.397485	-0.0617437	0.146	0.61	0.435	2.51314e-10	4.54839e-18	1
PPP1CA	0.0134648	0.000180163	0.137911	0.301398	0.122826	-0.178572	0.32	0.61	0.364	0.39022	0.00603989	1
TESC	3.70981e-08	3.74609e-08	0.13998	0.319305	0.158746	-0.160559	0.01	0.237	0.112	1.85808e-06	1.63344e-06	1
CFD	1.57774e-22	5.51429e-63	0.140266	-1.16228	-1.05192	0.110368	0.7	0.034	0.105	3.50858e-20	2.62772e-60	1
ITGB1	3.00826e-05	1.74959e-05	0.141662	0.250633	0.147718	-0.102915	0.375	0.492	0.415	0.0010431	0.00063574	1
RSF1	6.4562e-07	4.68472e-08	0.146037	0.307426	0.192754	-0.114672	0.082	0.407	0.241	2.77168e-05	2.02683e-06	1
PDIA6	0.0432482	5.8206e-12	0.148982	0.309943	0.368362	0.0584193	0.194	0.39	0.381	1	3.43642e-10	1
LY96	2.70439e-07	1.84722e-15	0.149203	-0.45473	-0.300196	0.154534	0.591	0.254	0.286	1.22402e-05	1.37233e-13	1
PLA2G16	1.01912e-11	3.52847e-23	0.149979	-0.382851	-0.324336	0.0585149	0.357	0.017	0.065	7.42244e-10	4.15898e-21	1
ZBTB32	1.5116e-09	1.51931e-09	0.155121	0.374332	0.145824	-0.228507	0.002	0.237	0.109	8.86162e-08	7.48593e-08	1
CFLAR	0.000100946	1.89281e-21	0.155492	0.324409	0.438922	0.114513	0.169	0.441	0.432	0.00339099	2.0044e-19	1
COPS9	5.86738e-07	9.07658e-14	0.156218	-0.339541	-0.267504	0.0720375	0.521	0.271	0.259	2.5254e-05	6.15381e-12	1
CYP27A1	5.30914e-19	2.95999e-43	0.157287	-0.581402	-0.513468	0.0679341	0.499	0.017	0.058	8.27556e-17	8.29718e-41	1
CD99	9.08183e-06	9.3979e-09	0.159318	0.359502	0.298359	-0.0611429	0.218	0.593	0.415	0.000336603	4.28845e-07	1
RNASEK	1.17464e-05	3.66137e-09	0.164955	0.265976	0.216219	-0.049757	0.094	0.39	0.259	0.00042729	1.74226e-07	1
PSMA5	2.69014e-09	2.37593e-12	0.16542	0.391514	0.263057	-0.128457	0.151	0.508	0.33	1.54715e-07	1.4542e-10	1
ESRRA	5.17891e-11	3.41018e-25	0.165442	-0.336118	-0.30267	0.0334479	0.315	0	0.027	3.45506e-09	4.5684e-23	1
ADA2	2.43255e-06	1.72612e-10	0.166124	-0.306399	-0.194413	0.111986	0.409	0.119	0.19	9.62547e-05	9.25696e-09	1
OPTN	8.90144e-07	5.62077e-15	0.167211	0.27034	0.278723	0.00838313	0.035	0.271	0.214	3.73022e-05	4.11167e-13	1
KLF2	7.51178e-07	2.16529e-19	0.167242	0.230044	0.47495	0.244906	0.042	0.288	0.293	3.18387e-05	2.00632e-17	1
RNASE6	2.97796e-05	3.43309e-05	0.168278	0.270953	0.163807	-0.107146	0.087	0.322	0.197	0.00103475	0.00121311	1
MARCKSL1	3.99173e-07	2.03628e-07	0.170502	0.338184	0.147424	-0.19076	0.022	0.237	0.129	1.7497e-05	8.51178e-06	1
CD69	2.94916e-24	4.10786e-40	0.171431	1.21854	0.786266	-0.432277	0.015	0.525	0.384	7.56731e-22	1.046e-37	1
REL	9.91403e-07	5.52349e-08	0.173346	0.57372	0.334851	-0.238869	0.211	0.525	0.374	4.12862e-05	2.37432e-06	1
DSTN	3.20524e-11	2.41733e-23	0.174506	-0.398496	-0.318727	0.0797686	0.422	0.051	0.102	2.21361e-09	2.89014e-21	1
GBP1	2.32375e-16	7.22534e-43	0.175651	0.77532	0.876548	0.101228	0.104	0.559	0.51	2.79831e-14	1.97554e-40	1
DDX60L	1.99175e-11	4.90412e-26	0.176499	0.398973	0.441188	0.0422156	0.079	0.475	0.391	1.40463e-09	6.75978e-24	1
CYTH1	2.28812e-05	1.17704e-06	0.180428	0.259854	0.175816	-0.0840387	0.104	0.356	0.228	0.000808524	4.69646e-05	1
HNRNPH3	1.48095e-05	4.03692e-05	0.180494	0.261492	0.129	-0.132492	0.099	0.322	0.201	0.000531754	0.00141747	1
MAP3K8	0.00198085	1.98488e-17	0.182976	0.25842	0.341089	0.0826688	0.045	0.203	0.279	0.0601777	1.69768e-15	1
TAOK1	1.51423e-50	5.2157e-138	0.183482	1.27174	1.86386	0.592127	0.092	0.847	0.888	4.59184e-47	1.44983e-134	1
COX16	1.32289e-05	1.37436e-06	0.184986	0.267998	0.134325	-0.133673	0.149	0.39	0.241	0.000479649	5.43824e-05	1
APOC1	8.0274e-58	3.53041e-160	0.185991	-3.27567	-2.69289	0.582784	0.99	0.288	0.497	6.69425e-54	1.96273e-156	1
INHBA	3.66928e-10	1.00113e-29	0.187612	-0.485398	-0.427763	0.0576354	0.333	0.034	0.027	2.25408e-08	1.64506e-27	1
LAPTM4A	0.00050644	3.09317e-11	0.193129	-0.26713	-0.203262	0.0638674	0.481	0.254	0.241	0.0159672	1.75177e-09	1
EZR	2.36566e-17	2.82288e-30	0.19326	0.678653	0.540735	-0.137918	0.082	0.627	0.452	3.11902e-15	4.75569e-28	1
NUTF2	4.30929e-07	9.71666e-08	0.19385	0.316517	0.168032	-0.148485	0.079	0.373	0.224	1.88395e-05	4.11841e-06	1
PPT1	7.9758e-07	2.1442e-11	0.194968	-0.2972	-0.180972	0.116228	0.437	0.136	0.214	3.36345e-05	1.23105e-09	1
C1QA	1.91276e-35	6.07381e-103	0.196367	-1.9185	-1.71216	0.206336	0.933	0.136	0.269	1.45009e-32	9.20928e-100	1
LSM7	1.89865e-05	2.9753e-10	0.196981	0.384624	0.266383	-0.118241	0.278	0.661	0.466	0.000675196	1.56788e-08	1
ACP5	2.89036e-11	1.06013e-40	0.197769	-0.513478	-0.646965	-0.133488	0.767	0.508	0.33	2.01282e-09	2.76271e-38	1
RHOA	0.000656511	2.55613e-23	0.198809	0.301176	0.455274	0.154098	0.588	0.847	0.847	0.0204857	3.04518e-21	1
RPS17	2.7861e-54	1.76933e-146	0.204067	-1.69154	-1.54405	0.147496	0.97	0.288	0.367	1.85872e-50	8.43136e-143	1
DRAP1	7.64045e-09	8.90874e-16	0.205363	0.459881	0.353276	-0.106605	0.375	0.763	0.568	4.14411e-07	6.75384e-14	1
CD302	1.66053e-14	1.5326e-33	0.206045	-0.440073	-0.417197	0.0228767	0.407	0.017	0.048	1.62435e-12	3.09837e-31	1
HSPD1	0.0277271	1.19395e-12	0.209882	0.235398	0.348661	0.113262	0.203	0.356	0.398	0.784472	7.47213e-11	1
RAN	0.00101695	4.22597e-15	0.209974	0.376602	0.404131	0.0275295	0.37	0.695	0.582	0.0313806	3.10497e-13	1
HNRNPU	0.000311593	3.87857e-06	0.210261	0.264105	0.190069	-0.0740362	0.238	0.508	0.367	0.00998444	0.000148881	1
IGLC2	2.38689e-05	6.82869e-10	0.212075	0.00408958	0.435501	0.431412	0.015	0.102	0.116	0.000838101	3.49363e-08	1
SLIRP	4.72246e-05	9.56398e-10	0.213218	-0.306299	-0.208744	0.0975544	0.531	0.305	0.31	0.00162065	4.83137e-08	1
GMFG	0.000894916	1.79445e-23	0.213659	-0.312193	-0.466558	-0.154365	0.725	0.576	0.381	0.027769	2.17663e-21	1
PNPLA6	1.21266e-06	1.13752e-10	0.215665	-0.266824	-0.194866	0.0719583	0.288	0.051	0.099	4.97551e-05	6.22037e-09	1
CYBC1	0.000345092	0.000610154	0.217049	0.287269	0.117392	-0.169876	0.109	0.39	0.204	0.0110155	0.0195138	1
PLSCR1	2.26199e-21	4.635e-41	0.217946	0.790557	0.696906	-0.0936502	0.246	0.695	0.622	4.38682e-19	1.22706e-38	1
HEXA	5.8218e-09	1.71169e-19	0.221982	-0.394007	-0.3071	0.0869062	0.382	0.051	0.092	3.22053e-07	1.59488e-17	1
CCND2	0.00610955	2.70785e-12	0.225539	0.18358	0.27353	0.0899502	0.02	0.153	0.19	0.180191	1.65129e-10	1
THRAP3	0.000126899	4.06508e-05	0.228922	0.27274	0.143239	-0.129501	0.139	0.39	0.235	0.00422032	0.00142586	1
PPIA	2.10469e-06	1.89736e-17	0.230584	0.423765	0.403768	-0.0199973	0.903	1	0.932	8.35789e-05	1.62699e-15	1
NDUFA13	4.32794e-16	4.35634e-36	0.233983	-0.637377	-0.554555	0.0828227	0.695	0.237	0.255	4.94408e-14	9.62347e-34	1
PSMA2	4.37166e-08	1.09444e-16	0.234145	-0.309958	-0.254801	0.0551575	0.375	0.085	0.112	2.1668e-06	8.81821e-15	1
PSME1	5.67804e-09	5.65302e-21	0.234312	0.468804	0.390453	-0.0783511	0.561	0.898	0.745	3.15671e-07	5.74901e-19	1
UBB	1.32488e-23	1.52602e-64	0.236771	-0.885479	-0.904028	-0.0185489	0.893	0.729	0.582	3.15671e-21	7.71266e-62	1
PSMA3	0.00301346	0.000457387	0.238437	0.281808	0.140532	-0.141276	0.203	0.458	0.286	0.0903144	0.014856	1
RGS10	0.0233639	1.38779e-08	0.239588	0.153737	0.256763	0.103025	0.345	0.39	0.473	0.66384	6.23048e-07	1
MYC	0.00218067	0.0243399	0.24537	0.269824	0.075077	-0.194747	0.022	0.153	0.071	0.0661879	0.673221	1
IFI6	3.30037e-07	2.62377e-28	0.248264	0.54992	0.665293	0.115373	0.578	0.864	0.857	1.47377e-05	4.01472e-26	1
PIM2	2.11383e-07	4.03144e-13	0.249466	0.266841	0.257333	-0.00950782	0.01	0.237	0.17	9.73909e-06	2.58113e-11	1
NDUFB8	3.30796e-16	5.19081e-36	0.260877	-0.456932	-0.411797	0.0451352	0.457	0.034	0.068	3.8717e-14	1.13914e-33	1
IL6	5.18282e-07	1.34355e-06	0.263641	0.266268	0.0940726	-0.172195	0	0.119	0.051	2.24816e-05	5.32265e-05	1
GBP5	9.78838e-08	6.31725e-29	0.267125	0.335772	0.519526	0.183754	0.025	0.254	0.323	4.67781e-06	1.00345e-26	1
ETV6	1.14063e-09	5.81247e-14	0.269576	0.389348	0.270696	-0.118652	0.067	0.458	0.293	6.73762e-08	3.98944e-12	1
RAB31	0.00151945	7.16994e-11	0.278327	0.245531	0.284644	0.0391137	0.231	0.475	0.408	0.0464568	3.96629e-09	1
PNP	3.98048e-05	7.0909e-05	0.278396	0.278783	0.128831	-0.149952	0.062	0.288	0.156	0.00137166	0.00243847	1
CLIC1	2.51077e-11	2.01979e-23	0.293845	0.60783	0.46674	-0.14109	0.72	0.966	0.888	1.75949e-09	2.43228e-21	1
FAM30A	1.63244e-06	1.14953e-06	0.294124	0.297255	0.148966	-0.148289	0.012	0.22	0.109	6.63256e-05	4.59218e-05	1
CD83	1.72637e-08	4.49342e-22	0.300153	0.62908	0.510868	-0.118212	0.166	0.424	0.452	8.96986e-07	4.89827e-20	1
TRIM25	3.74184e-06	5.73516e-08	0.302074	0.264894	0.18281	-0.0820836	0.072	0.322	0.207	0.000144799	2.46213e-06	1
CXCR4	0.0428935	5.25155e-07	0.303093	0.119768	0.260853	0.141085	0.169	0.288	0.323	1	2.14676e-05	1
LACTB	0.00031706	2.93416e-07	0.304121	0.292791	0.199155	-0.0936365	0.154	0.424	0.286	0.0101499	1.20684e-05	1
EIF3E	0.000178204	4.73717e-25	0.304341	-0.286584	-0.475828	-0.189245	0.702	0.576	0.364	0.00583352	6.29553e-23	1
XAF1	3.7797e-19	2.29107e-37	0.306681	0.677605	0.568671	-0.108934	0.084	0.627	0.503	6.03251e-17	5.16372e-35	1
NME2	5.05001e-21	4.64317e-63	0.320243	0.883675	0.878171	-0.00550466	0.102	0.78	0.653	9.35851e-19	2.27768e-60	1
GRB2	0.00681558	6.01618e-12	0.32178	0.200335	0.308519	0.108185	0.318	0.458	0.514	0.199778	3.54561e-10	1
PGAM1	0.00102192	4.35336e-11	0.321838	0.332164	0.280047	-0.0521171	0.189	0.475	0.357	0.0315048	2.4447e-09	1
HERPUD1	0.00109395	0.000136108	0.326105	0.389923	0.176849	-0.213074	0.211	0.492	0.306	0.0336942	0.00459529	1
BANF1	0.000146094	3.14157e-06	0.327204	0.255581	0.119714	-0.135866	0.27	0.492	0.337	0.00481071	0.000121429	1
TKT	4.6929e-09	4.08663e-26	0.328319	-0.43759	-0.454145	-0.0165552	0.6	0.305	0.228	2.63094e-07	5.6799e-24	1
SNX6	0.00392175	1.42721e-13	0.330539	0.195237	0.293943	0.0987058	0.151	0.339	0.354	0.116802	9.57894e-12	1
UBC	1.72852e-07	3.19185e-17	0.332012	0.458613	0.46385	0.00523721	0.665	0.915	0.857	8.04162e-06	2.70917e-15	1
RHBDF2	8.73562e-07	2.28143e-08	0.334425	0.257761	0.154388	-0.103372	0.035	0.254	0.16	3.66995e-05	1.01065e-06	1
FABP4	1.23383e-36	7.97827e-141	0.334696	-2.06429	-2.10038	-0.0360832	0.881	0.034	0.007	1.02892e-33	2.41938e-137	1
ATP5PO	4.61449e-15	2.63019e-36	0.337542	-0.493664	-0.443748	0.0499156	0.516	0.068	0.095	4.84043e-13	5.88827e-34	1
PPP1R18	1.26868e-07	6.99249e-13	0.350405	0.36545	0.281834	-0.0836158	0.104	0.39	0.32	5.96887e-06	4.40923e-11	1
AGRP	9.68507e-12	1.8933e-30	0.352501	-0.279585	-0.279585	0	0.233	0	0	7.11597e-10	3.22219e-28	1
DNAJC15	0.00616195	8.81057e-14	0.354537	0.26267	0.327309	0.0646392	0.199	0.441	0.425	0.181576	5.98562e-12	1
IDH2	0.000242489	0.000229327	0.366176	0.274132	0.129782	-0.14435	0.062	0.339	0.18	0.00783788	0.0076344	1
ALDOA	1.59629e-07	1.43783e-24	0.367998	0.468413	0.464889	-0.00352485	0.189	0.61	0.507	7.44719e-06	1.8518e-22	1
UQCRB	7.51927e-13	1.17428e-29	0.368524	-0.585926	-0.53374	0.0521858	0.891	0.746	0.663	6.13253e-11	1.92012e-27	1
NAPA	1.71463e-05	1.0554e-22	0.368868	0.307575	0.41325	0.105674	0.124	0.39	0.422	0.000613678	1.19745e-20	1
DPYSL2	1.03243e-09	2.59412e-25	0.376302	-0.459967	-0.39614	0.0638273	0.424	0.034	0.078	6.11702e-08	3.4892e-23	1
CD59	4.54922e-07	1.18884e-15	0.376382	-0.305367	-0.273801	0.0315665	0.33	0.051	0.085	1.98623e-05	8.93155e-14	1
APOL6	2.86476e-06	3.1844e-09	0.383121	0.307969	0.253736	-0.0542335	0.191	0.424	0.34	0.000112423	1.52399e-07	1
GTF2B	5.67903e-06	5.35109e-09	0.384509	0.286702	0.200122	-0.08658	0.089	0.356	0.238	0.00021625	2.49995e-07	1
APOE	6.76576e-41	2.20775e-126	0.388863	-2.50793	-2.25724	0.25069	0.945	0.102	0.201	9.40357e-38	4.60274e-123	1
PSMB2	0.00336987	1.74185e-14	0.39197	0.242679	0.30721	0.0645316	0.186	0.407	0.415	0.100634	1.23099e-12	1
CYBA	5.03501e-13	1.08488e-50	0.393402	-0.348269	-0.522255	-0.173986	1	0.983	0.912	4.15725e-11	3.61884e-48	1
RTN3	1.00989e-06	1.31096e-14	0.394272	-0.261839	-0.233751	0.0280882	0.315	0.085	0.092	4.18993e-05	9.40422e-13	1
SEC11A	2.63208e-08	4.59624e-21	0.394868	-0.427236	-0.381089	0.0461468	0.682	0.407	0.347	1.3466e-06	4.74665e-19	1
EGR1	0.032402	0.0857512	0.396779	0.37935	0.092814	-0.286536	0.03	0.119	0.054	0.914409	1	1
HNRNPDL	0.000983389	8.46268e-14	0.401661	0.235	0.318878	0.0838778	0.295	0.559	0.524	0.0304012	5.76102e-12	1
ACOT7	1.19466e-07	9.42752e-17	0.402119	-0.255245	-0.219059	0.0361854	0.268	0.017	0.044	5.65254e-06	7.70769e-15	1
NEDD8	0.0169836	9.61054e-14	0.403299	-0.181285	-0.317948	-0.136663	0.6	0.542	0.347	0.48754	6.50261e-12	1
PPP1CB	0.00154129	4.18291e-05	0.40547	-0.267499	-0.170151	0.097348	0.318	0.119	0.173	0.0470814	0.00146411	1
SRSF7	0.000585576	4.66491e-06	0.406753	0.319759	0.188235	-0.131524	0.211	0.475	0.316	0.0183409	0.000177028	1
NFKBIZ	0.0107973	1.47977e-10	0.408501	0.154726	0.265642	0.110916	0.072	0.169	0.231	0.314006	7.97428e-09	1
RPL36A	2.4667e-34	1.11636e-89	0.412094	-1.03492	-0.98402	0.0508979	0.993	0.814	0.718	1.64564e-31	1.20124e-86	1
MT-ND6	3.072e-09	3.3343e-32	0.415447	0.617897	0.711657	0.0937605	0.134	0.525	0.517	1.75467e-07	6.42902e-30	1
CAT	0.00045106	1.20287e-17	0.416657	-0.198864	-0.267572	-0.0687077	0.328	0.169	0.082	0.0142616	1.0559e-15	1
RNPS1	0.000196802	8.18218e-08	0.425005	0.27584	0.197851	-0.077989	0.099	0.39	0.269	0.00640461	3.48573e-06	1
TNFRSF14	2.66599e-05	1.98695e-08	0.432578	0.333701	0.228146	-0.105556	0.104	0.424	0.282	0.000930224	8.83715e-07	1
SKP1	0.0192688	1.85957e-07	0.433756	-0.26363	-0.221014	0.0426163	0.725	0.627	0.534	0.552191	7.80245e-06	1
NUP214	3.24348e-05	5.71362e-21	0.437539	-0.242808	-0.293138	-0.0503298	0.3	0.102	0.044	0.00112233	5.79299e-19	1
ARID5A	2.73259e-05	3.63687e-07	0.45316	0.274574	0.16996	-0.104614	0.072	0.339	0.221	0.000951473	1.49036e-05	1
GPR183	0.000217253	2.98532e-16	0.457789	0.275005	0.393828	0.118823	0.057	0.271	0.296	0.00704266	2.32667e-14	1
CCNI	3.92356e-07	3.81681e-14	0.461139	-0.405592	-0.31872	0.0868713	0.643	0.322	0.364	1.72208e-05	2.64693e-12	1
IFI44	8.2994e-12	1.89931e-22	0.466814	0.435831	0.385375	-0.0504559	0.107	0.525	0.422	6.11133e-10	2.10482e-20	1
VMO1	1.45508e-18	2.21092e-57	0.468154	-0.563508	-0.57998	-0.0164726	0.509	0.017	0.017	2.16683e-16	8.99388e-55	1
BRD2	5.56806e-06	7.03299e-09	0.469112	0.293943	0.2095	-0.0844426	0.087	0.356	0.255	0.00021251	3.2493e-07	1
RETN	1.37234e-29	1.15133e-90	0.473549	-1.37569	-1.35216	0.0235305	0.702	0	0.017	5.58259e-27	1.28016e-87	1
ARID5B	4.10211e-11	1.48302e-17	0.482442	0.39293	0.312944	-0.079986	0.025	0.373	0.245	2.78685e-09	1.29163e-15	1
RPL7	9.55277e-22	1.62592e-54	0.489135	-0.7477	-0.667551	0.0801485	0.973	0.881	0.833	2.0041e-19	6.0262e-52	1
AKR1B1	2.94671e-07	4.29375e-27	0.48955	-0.372578	-0.404069	-0.0314917	0.467	0.169	0.105	1.3265e-05	6.14706e-25	1
RUNX3	1.41967e-08	3.40692e-12	0.491173	0.294825	0.188736	-0.106089	0.015	0.271	0.17	7.44588e-07	2.06627e-10	1
AL138963.3	5.53019e-10	6.6733e-18	0.494316	0.266268	0.224503	-0.0417648	0	0.169	0.146	3.34792e-08	5.9519e-16	1
ABHD5	8.76761e-09	5.60685e-21	0.503212	-0.295664	-0.263187	0.0324768	0.303	0.034	0.048	4.70952e-07	5.7195e-19	1
GCHFR	9.91843e-21	3.34059e-70	0.510386	-0.920823	-0.899135	0.0216888	0.705	0.085	0.071	1.77876e-18	1.95495e-67	1
EPC1	9.59651e-06	1.25988e-08	0.510487	0.263171	0.182149	-0.0810218	0.069	0.339	0.238	0.00035489	5.68686e-07	1
NDUFA7	9.07992e-06	1.64018e-22	0.537021	-0.236882	-0.278223	-0.0413403	0.303	0.085	0.037	0.000336603	1.82981e-20	1
LY6E	8.21453e-09	6.02946e-39	0.537724	0.671237	0.735984	0.0647472	0.64	0.915	0.905	4.42669e-07	1.45742e-36	1
TMEM123	7.26791e-05	3.83208e-09	0.53878	0.29273	0.227826	-0.064904	0.233	0.475	0.367	0.00246128	1.8183e-07	1
MOB1A	8.13413e-09	7.43587e-18	0.541772	0.438997	0.379023	-0.059974	0.194	0.542	0.432	4.39757e-07	6.61435e-16	1
BAG1	7.14315e-07	2.90601e-11	0.544235	0.391004	0.262011	-0.128994	0.127	0.441	0.33	3.04309e-05	1.64857e-09	1
BAZ1A	1.2213e-09	9.35029e-18	0.544516	0.382428	0.348004	-0.034424	0.097	0.441	0.347	7.19769e-08	8.27315e-16	1
LTA4H	3.37812e-24	1.39261e-75	0.553581	-0.944062	-0.943527	0.000534357	0.769	0.169	0.126	8.47247e-22	9.88369e-73	1
PCBP2	0.000428622	2.53996e-09	0.556567	-0.267857	-0.217942	0.0499156	0.536	0.322	0.313	0.013565	1.22969e-07	1
MGST2	1.4376e-11	1.31765e-30	0.567604	-0.346728	-0.330512	0.0162163	0.412	0.034	0.054	1.03349e-09	2.30119e-28	1
ALOX5	7.89063e-11	4.43595e-38	0.580783	-0.490885	-0.513923	-0.0230377	0.546	0.153	0.102	5.16094e-09	1.03476e-35	1
HSD17B11	2.77677e-09	7.75139e-23	0.5873	-0.353534	-0.320286	0.0332486	0.434	0.102	0.112	1.59149e-07	8.91597e-21	1
ATP1B1	1.84343e-11	1.4447e-25	0.603134	-0.369451	-0.346253	0.0231982	0.3	0.017	0.034	1.30555e-09	1.96697e-23	1
MCL1	6.11189e-06	1.97932e-19	0.612439	0.40484	0.413439	0.00859942	0.231	0.576	0.5	0.000230888	1.83912e-17	1
SLCO2B1	5.26636e-09	1.47219e-21	0.612867	-0.259565	-0.265894	-0.00632896	0.288	0.034	0.041	2.93762e-07	1.56394e-19	1
CCNL1	0.000610372	6.28089e-15	0.613164	0.243399	0.327333	0.0839345	0.174	0.407	0.422	0.0190996	4.5845e-13	1
HIST1H1E	5.17668e-10	2.16887e-16	0.616629	0.328973	0.241626	-0.0873467	0.012	0.254	0.187	3.13961e-08	1.71033e-14	1
CD38	3.95658e-11	6.33776e-22	0.623183	0.471389	0.344556	-0.126833	0.005	0.305	0.235	2.7045e-09	6.84171e-20	1
STAT2	5.76731e-11	6.00299e-21	0.632855	0.376356	0.364584	-0.0117726	0.067	0.407	0.333	3.80951e-09	6.06793e-19	1
JAML	5.72204e-17	2.00342e-50	0.644118	-0.574203	-0.574038	0.000164568	0.526	0.034	0.044	7.22993e-15	6.55176e-48	1
MCEMP1	9.84192e-20	1.37072e-53	0.646403	-0.852214	-0.810228	0.0419856	0.524	0.017	0.034	1.65465e-17	4.86417e-51	1
RELB	3.33202e-12	3.33066e-20	0.653696	0.321765	0.24654	-0.0752254	0.007	0.322	0.221	2.55508e-10	3.2391e-18	1
UBE2D2	1.60307e-06	2.51288e-11	0.667361	0.373205	0.267934	-0.105271	0.146	0.475	0.357	6.52913e-05	1.44024e-09	1
TGM2	5.37943e-07	4.59702e-17	0.669633	-0.332396	-0.307021	0.0253745	0.328	0.068	0.078	2.33041e-05	3.8723e-15	1
DUSP2	1.69689e-07	8.98491e-13	0.677839	0.447645	0.351636	-0.096009	0.005	0.203	0.146	7.90547e-06	5.64425e-11	1
EVI2B	2.08312e-09	8.06628e-28	0.680648	-0.510771	-0.483017	0.027754	0.583	0.22	0.194	1.20847e-07	1.19585e-25	1
DDX5	0.00408865	1.21366e-08	0.683254	0.181065	0.272223	0.0911586	0.536	0.695	0.667	0.121664	5.48565e-07	1
LIPA	7.05282e-08	8.45267e-23	0.697015	-0.562263	-0.486894	0.0753691	0.504	0.136	0.153	3.41453e-06	9.65602e-21	1
VCP	0.000334305	5.40934e-06	0.700699	0.276637	0.168411	-0.108227	0.127	0.356	0.252	0.0106814	0.000203427	1
EIF1AY	0.000127102	8.89509e-07	0.707501	0.31657	0.195262	-0.121308	0.067	0.322	0.204	0.00422286	3.58783e-05	1
NFKB1	1.16189e-05	6.31628e-10	0.715588	0.269997	0.222099	-0.0478977	0.077	0.339	0.252	0.000423112	3.24641e-08	1
ALDH1A1	4.84922e-10	8.0293e-23	0.717185	-0.260645	-0.247131	0.0135137	0.233	0	0.01	2.95174e-08	9.2039e-21	1
RPS24	0.0052039	2.26758e-06	0.723574	0.258301	0.230866	-0.0274343	1	1	0.997	0.154162	8.84673e-05	1
TAGLN2	0.062139	0.0202543	0.724346	0.300662	0.111685	-0.188976	0.571	0.746	0.639	1	0.564431	1
CKS2	0.000547235	8.0555e-07	0.729183	0.307211	0.167505	-0.139705	0.045	0.254	0.184	0.0172058	3.25311e-05	1
TAP1	1.63814e-19	3.1346e-43	0.733716	0.72125	0.625205	-0.0960452	0.065	0.661	0.517	2.6918e-17	8.7134e-41	1
RNF213	2.12227e-19	5.33143e-56	0.740024	0.733478	0.760789	0.0273111	0.211	0.78	0.755	3.47023e-17	2.06791e-53	1
LINC01480	2.0562e-06	1.76185e-11	0.746049	0.331427	0.334822	0.00339559	0.01	0.22	0.156	8.1848e-05	1.01678e-09	1
CRIP1	1.07422e-15	6.33483e-57	0.747389	-1.0606	-1.12837	-0.0677641	0.804	0.356	0.286	1.19442e-13	2.51561e-54	1
DOK2	3.79148e-08	2.97358e-22	0.753676	-0.328247	-0.303212	0.0250348	0.365	0.068	0.071	1.8933e-06	3.28442e-20	1
CREM	7.96747e-07	1.30677e-22	0.760024	0.292868	0.410022	0.117154	0.042	0.271	0.31	3.36345e-05	1.46767e-20	1
LAMTOR4	8.59746e-05	6.2087e-14	0.763793	-0.326997	-0.3105	0.0164962	0.635	0.39	0.35	0.00289975	4.25264e-12	1
PYCARD	4.58502e-07	5.08012e-23	0.769692	-0.355345	-0.404317	-0.0489724	0.695	0.441	0.344	1.99925e-05	5.90445e-21	1
PLD3	3.50815e-11	1.47357e-30	0.805554	-0.487623	-0.471995	0.0156282	0.457	0.085	0.085	2.40785e-09	2.5337e-28	1
TCF7L2	6.32295e-13	1.99721e-31	0.810474	-0.3467	-0.333186	0.0135137	0.303	0	0.01	5.18218e-11	3.70117e-29	1
RARRES3	0.000786232	2.85199e-09	0.82777	0.281656	0.262828	-0.0188275	0.132	0.339	0.289	0.0244649	1.37278e-07	1
NDUFC2	1.23162e-06	1.15816e-16	0.829437	-0.272453	-0.260007	0.0124454	0.367	0.102	0.105	5.04709e-05	9.26446e-15	1
PMAIP1	6.45959e-09	7.03661e-17	0.8471	0.297073	0.243898	-0.0531748	0.007	0.237	0.187	3.55565e-07	5.82432e-15	1
TAGAP	1.43235e-08	7.13697e-21	0.883928	0.34266	0.310549	-0.0321111	0.032	0.288	0.279	7.50063e-07	7.1709e-19	1
S100A13	1.73928e-14	1.50282e-35	0.904095	-0.392596	-0.385927	0.00666891	0.367	0.034	0.034	1.69641e-12	3.27644e-33	1
NAP1L1	0.000125185	1.38457e-14	0.906246	-0.268171	-0.327486	-0.0593145	0.672	0.475	0.398	0.00416747	9.88977e-13	1
AC020656.1	2.26623e-08	2.18536e-27	0.928858	-0.369451	-0.362727	0.00672338	0.308	0.017	0.017	1.1702e-06	3.14211e-25	1
COX7C	8.81683e-07	1.64731e-24	0.937573	-0.39559	-0.461927	-0.0663377	0.938	0.915	0.793	3.69941e-05	2.11343e-22	1
CD47	0.000642282	5.02643e-12	0.946758	0.244206	0.286029	0.041823	0.231	0.424	0.412	0.0200605	2.98339e-10	1
C4orf3	0.000184218	2.13021e-10	0.947391	0.262336	0.269234	0.00689822	0.328	0.576	0.514	0.00601856	1.13692e-08	1
HLA-B	1.35278e-05	6.2606e-17	0.950854	0.361842	0.428562	0.0667207	0.998	1	1	0.000488891	5.22087e-15	1
COX5A	6.93814e-07	1.50968e-19	0.962934	0.57396	0.459725	-0.114235	0.395	0.729	0.612	2.96712e-05	1.41456e-17	1
GADD45B	0.000282901	4.2914e-12	0.969141	0.322656	0.403801	0.0811443	0.107	0.339	0.327	0.0091088	2.56549e-10	1
SUB1	1.64844e-17	8.44012e-52	0.982219	0.952546	0.891191	-0.0613546	0.402	0.864	0.789	2.2262e-15	2.90244e-49	1
SCD	1.61695e-14	1.01707e-44	0.985178	-0.508245	-0.524394	-0.016149	0.449	0.034	0.027	1.58638e-12	2.89968e-42	1
ISG15	1.16081e-36	8.39662e-103	1	1.64588	1.72344	0.0775588	0.414	0.949	0.956	9.9285e-34	1.21777e-99	1
AC026369.3	6.08015e-21	1.4388e-55	1	-0.606361	-0.596209	0.0101524	0.469	0	0.01	1.12053e-18	5.51656e-53	1
LPL	2.06813e-10	9.82616e-27	1	-0.27016	-0.26338	0.00677969	0.261	0	0.007	1.30164e-08	1.40073e-24	1
SNHG25	7.59648e-17	1.0057e-65	1	-0.711688	-0.704965	0.00672338	0.586	0.017	0.017	9.45506e-15	5.24176e-63	1

### Sheet: bal CD8 T
	g2_1_p_val	g3_1_p_val	g3_2_p_val	avg_logFC_g2_1	avg_logFC_g3_1	avg_logFC_g3_2	pct.1	pct.2	pct.3	g2_1p_val_adj	g3_1p_val_adj	g3_2p_val_adj
MT-ND3	8.55339e-19	3.10348e-17	4.17352e-62	-0.69447	0.26004	0.954509	1	0.971	0.992	7.66977e-17	1.44585e-15	1.39216e-57
MT-CO3	2.19826e-38	0.806697	2.98252e-55	-0.81662	0.121695	0.938315	0.994	0.961	0.993	7.0507e-36	1	4.9744e-51
RPS26	1.20911e-06	3.61547e-127	1.26894e-52	0.293909	0.988039	0.694131	0.898	1	0.998	3.89605e-05	3.5471e-124	1.41093e-48
MT-CO1	1.35905e-11	7.58665e-17	3.12201e-50	-0.31476	0.363456	0.678216	0.994	0.99	0.997	7.1056e-10	3.48578e-15	2.25104e-46
MT-CYB	9.98348e-12	6.14722e-19	3.37417e-50	-0.424013	0.479494	0.903507	1	0.981	0.992	5.26929e-10	3.15952e-17	2.25104e-46
MT-CO2	0.00516232	1.8812e-43	1.32198e-49	-0.173017	0.596311	0.769328	0.994	0.99	0.997	0.130851	2.56127e-41	7.34956e-46
MT-ND2	1.49583e-68	1.39967e-37	6.84627e-43	-1.45047	-0.58579	0.864678	1	0.641	0.974	2.62612e-65	1.60996e-35	3.26244e-39
MT-ATP6	1.09132e-16	6.08537e-10	1.11176e-40	-0.625629	0.231163	0.856791	0.989	0.893	0.977	8.2923e-15	1.99793e-08	4.63561e-37
MT-ND4	2.89119e-78	6.407e-64	9.94397e-38	-1.66302	-0.803051	0.859973	0.994	0.621	0.963	9.64414e-75	1.41535e-61	3.68557e-34
MT-ND1	5.7184e-23	0.0283368	4.26693e-35	-0.608528	0.0452613	0.653789	0.994	0.922	0.982	6.55494e-21	0.660539	1.42332e-31
CLEC2D	2.05482e-46	7.90075e-52	2.01291e-28	1.30964	0.728505	-0.58113	0.04	0.854	0.665	1.14238e-43	1.27935e-49	6.10406e-25
PTPRCAP	5.57795e-59	1.64896e-85	5.00637e-25	1.38143	0.889641	-0.491787	0	0.893	0.757	5.63829e-56	6.54815e-83	1.39165e-21
HLA-C	3.33512e-43	3.48554e-17	5.67727e-24	0.832805	0.293358	-0.539447	0.989	0.99	0.995	1.39062e-40	1.62158e-15	1.45674e-20
AC004687.1	4.50378e-22	5.5234e-05	5.91145e-23	0.691361	0.184941	-0.50642	0.136	0.66	0.307	4.87768e-20	0.00142825	1.40849e-19
OASL	2.84258e-46	4.5975e-36	4.45122e-22	1.089	0.546966	-0.542035	0.13	0.845	0.575	1.50508e-43	5.0781e-34	9.89862e-19
EVL	9.56861e-42	1.60151e-26	1.92498e-21	0.954668	0.492869	-0.461799	0.328	0.903	0.699	3.7114e-39	1.15631e-24	4.01322e-18
CD8A	2.33274e-34	1.02866e-27	1.5952e-20	1.57378	0.776903	-0.796881	0.011	0.621	0.348	5.51867e-32	7.99835e-26	3.13006e-17
HIST1H1D	3.78611e-29	9.13858e-15	2.22349e-20	1.16311	0.456099	-0.70701	0.141	0.718	0.459	6.44354e-27	3.7266e-13	4.1205e-17
LSP1	5.52215e-34	1.55376e-14	6.48755e-20	0.945778	0.461265	-0.484512	0.48	0.932	0.775	1.25308e-31	6.25952e-13	1.13898e-16
CMPK2	6.41767e-41	9.13213e-28	1.80611e-19	0.901299	0.428684	-0.472615	0.056	0.767	0.431	2.35246e-38	7.13397e-26	3.01231e-16
SHISA5	3.568e-30	3.17732e-14	2.14338e-19	0.689517	0.286698	-0.402819	0.186	0.757	0.465	6.36458e-28	1.25576e-12	3.4046e-16
GPR25	3.88038e-13	0.0201056	2.35614e-19	0.415127	0.0306668	-0.38446	0	0.282	0.028	2.27483e-11	0.469651	3.57244e-16
MX1	1.20025e-61	1.33349e-74	3.19616e-19	1.62013	1.04611	-0.574018	0.113	0.922	0.772	1.42988e-58	3.8346e-72	4.6354e-16
CDCA7	9.09422e-24	3.73244e-12	9.13551e-19	0.629333	0.234133	-0.395199	0.034	0.592	0.273	1.0873e-21	1.34598e-10	1.22398e-15
KIAA1551	3.69657e-33	1.19752e-22	9.17332e-19	0.750712	0.323588	-0.427124	0.062	0.65	0.364	7.70666e-31	7.1587e-21	1.22398e-15
ENDOD1	1.41961e-28	1.06426e-11	1.74803e-17	0.501301	0.151725	-0.349576	0.006	0.524	0.155	2.33271e-26	3.7527e-10	2.19114e-14
SERF2	5.52511e-28	3.88256e-09	1.77357e-17	-0.573585	-0.235262	0.338323	0.994	1	0.997	8.81823e-26	1.23109e-07	2.19114e-14
AKAP2	6.22881e-25	2.29657e-13	1.85027e-17	0.477259	0.163254	-0.314005	0	0.466	0.17	7.9607e-23	8.7152e-12	2.20426e-14
SRGN	0.0010469	7.25214e-08	2.44008e-17	-0.36809	0.216552	0.584642	0.927	0.845	0.951	0.0272397	2.15414e-06	2.80669e-14
SRSF7	1.30015e-15	0.048668	2.91034e-17	0.593426	0.172154	-0.421271	0.424	0.816	0.57	9.11118e-14	1	3.23601e-14
TRIM22	1.07241e-26	7.49719e-09	3.02063e-17	0.640676	0.183111	-0.457565	0.249	0.748	0.386	1.56211e-24	2.346e-07	3.25029e-14
CCL2	0.125352	1.44189e-26	3.29401e-17	-0.0549589	1.57282	1.62778	0.023	0	0.305	1	1.04787e-24	3.43369e-14
IFIT1	5.34437e-45	1.40411e-27	4.80461e-17	1.05431	0.555413	-0.498893	0.085	0.816	0.421	2.70109e-42	1.07424e-25	4.85658e-14
CD3E	1.3596e-50	3.7693e-80	2.33113e-16	1.70937	1.25109	-0.458279	0.045	0.883	0.794	1.00783e-47	1.25733e-77	2.28705e-13
OAS1	1.65132e-36	1.25608e-24	3.9851e-16	0.932428	0.464958	-0.467469	0.153	0.816	0.529	4.4783e-34	8.24785e-23	3.79803e-13
TXN	7.80501e-11	0.810936	5.87357e-16	-0.19569	0.148081	0.34377	0.836	0.641	0.883	3.79521e-09	1	5.44235e-13
CD3G	3.19615e-28	3.32712e-28	8.02673e-16	0.965327	0.548636	-0.416692	0.079	0.709	0.552	5.12568e-26	2.62992e-26	7.23642e-13
SAMD9	1.14297e-33	1.35675e-22	1.11948e-15	0.745833	0.344423	-0.40141	0.085	0.689	0.392	2.50828e-31	8.06719e-21	9.82693e-13
FOS	0.00928154	1.20869e-11	1.42704e-15	-0.278812	0.41234	0.691152	0.158	0.039	0.381	0.23261	4.23957e-10	1.22056e-12
NEAT1	9.09694e-06	1.29013e-06	2.0614e-15	-0.535124	0.215969	0.751093	0.734	0.379	0.728	0.000271906	3.59224e-05	1.71906e-12
LINC00861	2.97167e-20	1.32333e-07	2.35756e-15	0.447234	0.100937	-0.346296	0.006	0.379	0.099	2.93272e-18	3.87213e-06	1.91808e-12
HLA-A	7.47072e-29	1.16985e-12	5.2101e-15	0.72496	0.286219	-0.438741	0.989	0.981	0.993	1.25227e-26	4.30714e-11	4.13793e-12
HIST2H2AC	1.03133e-06	0.0729963	1.52451e-14	0.291422	-0.0456502	-0.337072	0.203	0.398	0.153	3.36614e-05	1	1.18263e-11
PNRC2	2.89578e-13	0.0645681	2.69062e-14	0.386587	0.0675808	-0.319006	0.328	0.612	0.393	1.72799e-11	1	2.0398e-11
PTPRC	6.23846e-30	2.88842e-21	5.80544e-14	0.65346	0.344703	-0.308757	0.633	0.883	0.846	1.08951e-27	1.62204e-19	4.30338e-11
FLOT1	0.166682	3.65591e-12	8.39193e-14	-0.103995	0.288538	0.392533	0.226	0.136	0.502	1	1.31981e-10	6.08542e-11
SP100	4.61272e-38	1.67504e-34	8.93053e-14	0.848905	0.507082	-0.341824	0.226	0.864	0.682	1.41162e-35	1.7626e-32	6.33821e-11
GPR174	7.19411e-22	8.70392e-09	1.02698e-13	0.412588	0.121338	-0.29125	0.023	0.476	0.152	7.74109e-20	2.71851e-07	7.1369e-11
TRBV12-4	2.19307e-10	0.0829713	1.21875e-13	0.971073	0.0456546	-0.925418	0	0.175	0.011	1.01042e-08	1	8.2967e-11
MKI67	1.3937e-11	0.000164772	1.75243e-13	0.66516	0.318261	-0.346899	0.548	0.728	0.787	7.27536e-10	0.00415127	1.16912e-10
FBXO5	6.21955e-10	0.170363	8.62718e-13	0.373085	0.07802	-0.295065	0.181	0.476	0.262	2.75519e-08	1	5.64268e-10
NFKBIA	0.0817353	8.21842e-25	9.20806e-13	0.117087	0.593427	0.47634	0.175	0.165	0.529	1	5.46099e-23	5.90679e-10
APOBEC3G	1.42308e-37	7.88058e-35	1.1533e-12	0.976739	0.56972	-0.407018	0.056	0.777	0.548	4.1278e-35	8.37174e-33	7.25861e-10
CD52	0.000574588	1.68e-45	1.39434e-12	-0.36141	-0.846833	-0.485423	0.977	0.913	0.811	0.0151394	2.42597e-43	8.56089e-10
CCL5	1.60617e-50	1.18162e-79	1.41155e-12	2.69272	1.93382	-0.7589	0.068	0.796	0.734	1.16472e-47	3.86424e-77	8.56089e-10
RTP4	3.45797e-21	9.03136e-12	1.95006e-12	0.536199	0.204821	-0.331377	0.085	0.544	0.29	3.57113e-19	3.19808e-10	1.16157e-09
PTPN6	0.000165347	0.0131028	3.83019e-12	0.196351	-0.149091	-0.345442	0.35	0.495	0.207	0.0045098	0.30758	2.24147e-09
LNPEP	3.67958e-09	0.658241	4.1342e-12	0.281463	-0.0320137	-0.313477	0.333	0.631	0.289	1.50232e-07	1	2.37766e-09
RAC2	3.47773e-59	1.82309e-72	5.62925e-12	1.37657	1.04971	-0.326857	0.395	0.99	0.935	3.62521e-56	5.02584e-70	3.18262e-09
APBB1IP	7.99081e-16	0.000338731	5.77083e-12	0.437061	0.128676	-0.308385	0.243	0.65	0.356	5.7446e-14	0.00840079	3.20829e-09
CCL3	0.466722	8.61451e-27	6.30456e-12	0.0901872	0.946373	0.856186	0.028	0.049	0.344	1	6.31548e-25	3.44756e-09
EIF2AK2	4.87258e-26	3.52054e-15	9.44782e-12	0.660658	0.331271	-0.329387	0.266	0.767	0.538	6.80061e-24	1.46793e-13	5.08308e-09
MT-ND4L	5.51579e-41	5.34629e-146	1.11923e-11	1.60198	2.03833	0.436343	0.288	0.951	0.984	2.0908e-38	8.10619e-143	5.92607e-09
TMSB10	0.000736539	0.00793745	1.1845e-11	-0.267006	0.112207	0.379213	1	1	1	0.019315	0.18778	6.17364e-09
H2AFX	2.15587e-13	7.24142e-11	1.23811e-11	0.708165	0.457372	-0.250793	0.288	0.65	0.673	1.28877e-11	2.47492e-09	6.26961e-09
RSRP1	9.84494e-10	0.430944	1.2405e-11	0.311196	-0.00538968	-0.316585	0.333	0.602	0.316	4.28718e-08	1	6.26961e-09
ASPM	8.20402e-10	0.359651	1.27262e-11	0.496352	0.103144	-0.393209	0.418	0.534	0.488	3.59608e-08	1	6.31811e-09
IFITM1	2.02855e-76	5.68304e-177	1.28798e-11	2.80069	2.372	-0.428688	0.023	0.951	0.969	5.9394e-73	1.89569e-173	6.31811e-09
PRELID1	0.112108	6.81876e-28	1.39362e-11	0.286658	0.664303	0.377645	0.328	0.612	0.819	1	5.37715e-26	6.73723e-09
WARS	0.516127	1.51552e-16	1.45072e-11	0.0240053	0.425028	0.401023	0.124	0.117	0.449	1	6.76697e-15	6.91307e-09
FAM111B	5.35736e-05	0.00738529	1.57627e-11	0.175176	-0.0877792	-0.262956	0.243	0.32	0.151	0.00151831	0.174841	7.40558e-09
RGS1	0.000121175	4.84279e-37	1.80151e-11	0.226151	0.845664	0.619513	0.028	0.175	0.508	0.00334605	5.45747e-35	8.24734e-09
UQCRQ	3.87066e-24	8.16658e-13	1.80489e-11	-0.586391	-0.237365	0.349026	0.853	0.612	0.809	4.72943e-22	3.03017e-11	8.24734e-09
PLEKHF1	1.09819e-17	1.79837e-06	2.78699e-11	0.351247	0.0953348	-0.255912	0.011	0.379	0.106	9.08987e-16	4.9659e-05	1.25629e-08
SCML4	9.69926e-25	3.38e-13	2.97818e-11	0.472428	0.176127	-0.296301	0.017	0.485	0.189	1.20723e-22	1.27253e-11	1.32457e-08
CTSL	2.06242e-27	8.91926e-27	3.3173e-11	-0.761986	0.147671	0.909657	0.701	0.039	0.308	3.15579e-25	6.52455e-25	1.45599e-08
TOX	1.06061e-13	0.000931471	4.83876e-11	0.288509	0.0572953	-0.231214	0.011	0.301	0.066	6.50347e-12	0.0227128	2.09619e-08
IKZF3	4.69581e-35	1.51654e-26	5.11713e-11	0.695571	0.374136	-0.321436	0.017	0.68	0.379	1.16894e-32	1.09972e-24	2.18836e-08
SLFN12L	8.6742e-25	1.65944e-18	5.64523e-11	0.495698	0.226336	-0.269363	0.011	0.476	0.241	1.08776e-22	8.41244e-17	2.38364e-08
SEPT9	2.69343e-14	5.88117e-05	6.45007e-11	0.494683	0.200012	-0.294671	0.22	0.621	0.411	1.72778e-12	0.00151841	2.68944e-08
FURIN	0.707274	2.61083e-13	6.71537e-11	-0.0208868	0.25715	0.278036	0.045	0.029	0.292	1	9.88529e-12	2.76549e-08
MALAT1	0.000661883	0.00676422	7.84487e-11	0.0910147	-0.374668	-0.465683	0.994	0.961	0.987	0.0173983	0.160365	3.19124e-08
S100A11	8.09235e-76	5.73367e-95	9.12074e-11	-1.59414	-1.04515	0.548987	0.989	0.786	0.891	2.07644e-72	2.89785e-92	3.66555e-08
CD37	3.49802e-06	0.515563	1.06073e-10	0.237345	-0.0802491	-0.317594	0.542	0.728	0.509	0.000107741	1	4.21222e-08
DDX60	2.48917e-25	1.36819e-16	1.3063e-10	0.597991	0.26505	-0.332941	0.056	0.583	0.305	3.26894e-23	6.12602e-15	5.12638e-08
ZNF107	1.89083e-10	0.0557499	1.56684e-10	0.278519	0.0436665	-0.234852	0.051	0.33	0.093	8.74791e-09	1	6.07732e-08
TRAV25	3.25927e-06	0.149992	1.63788e-10	0.434175	0.0188523	-0.415323	0	0.117	0.011	0.000100666	1	6.27987e-08
SEPT6	1.95188e-23	7.75597e-22	1.98074e-10	0.728632	0.43771	-0.290922	0.136	0.699	0.559	2.30066e-21	4.48381e-20	7.50814e-08
CHST12	7.99199e-32	8.82468e-31	2.02058e-10	0.82027	0.504277	-0.315993	0.119	0.748	0.569	1.51471e-29	7.84973e-29	7.57308e-08
C15orf48	6.65522e-06	0.00121399	2.13795e-10	-0.189826	0.235057	0.424883	0.136	0	0.193	0.000201085	0.0294939	7.92394e-08
FASLG	1.32698e-31	4.16612e-21	2.25745e-10	0.648475	0.280955	-0.367519	0	0.524	0.227	2.50079e-29	2.3239e-19	8.2749e-08
ATAD2	6.76243e-07	0.000569194	2.288e-10	0.354645	0.14424	-0.210405	0.356	0.583	0.549	2.2312e-05	0.0139813	8.29574e-08
PRKACB	3.61882e-06	0.314742	2.52552e-10	0.218432	-0.0448952	-0.263327	0.232	0.437	0.176	0.000111359	1	9.05848e-08
LCP1	1.76038e-30	6.2041e-25	3.13113e-10	0.763145	0.435191	-0.327953	0.435	0.883	0.76	3.19136e-28	4.17238e-23	1.11112e-07
ZBP1	1.29346e-36	2.59231e-29	3.91889e-10	0.764564	0.418206	-0.346359	0.017	0.67	0.376	3.56579e-34	2.18916e-27	1.37603e-07
SOD2	0.0435326	1.14103e-07	4.83902e-10	-0.127859	0.290133	0.417992	0.119	0.029	0.267	1	3.34751e-06	1.68141e-07
CTSB	4.72716e-34	7.94902e-27	5.20754e-10	-0.889847	-0.156814	0.733033	0.864	0.117	0.402	1.09503e-31	5.86627e-25	1.7908e-07
CELF2	1.18412e-07	0.471483	5.8697e-10	0.29286	0.00557221	-0.287288	0.367	0.66	0.389	4.21544e-06	1	1.99791e-07
MYL12A	2.24951e-33	1.32782e-25	6.14563e-10	0.681458	0.377216	-0.304242	0.904	0.981	0.95	4.84108e-31	9.20834e-24	2.07071e-07
SLC25A5	0.739726	1.55079e-19	6.87694e-10	0.292959	0.599967	0.307008	0.729	0.883	0.944	1	8.13358e-18	2.29394e-07
IFI16	1.84944e-36	4.75217e-35	7.01489e-10	0.789257	0.510214	-0.279042	0.458	0.903	0.81	4.97515e-34	5.09704e-33	2.31679e-07
RELB	0.0363266	2.87325e-24	7.23965e-10	0.099588	0.400978	0.30139	0.023	0.107	0.404	0.892959	1.85742e-22	2.36758e-07
PNN	3.89506e-05	0.624859	7.50785e-10	0.259469	-0.0268954	-0.286365	0.254	0.524	0.237	0.00111239	1	2.42004e-07
CD48	4.92194e-34	9.70541e-45	7.54516e-10	0.93839	0.636694	-0.301695	0.09	0.767	0.652	1.13228e-31	1.37763e-42	2.42004e-07
XCL1	1.28114e-19	1.06552e-09	8.0777e-10	1.0317	0.259165	-0.772533	0	0.33	0.097	1.20721e-17	3.46756e-08	2.56617e-07
GLUL	8.37545e-35	1.38791e-32	1.10943e-09	-0.908243	-0.47127	0.436973	0.734	0.01	0.226	2.03927e-32	1.34975e-30	3.49125e-07
FCER1G	1.61156e-54	5.6752e-74	1.13578e-09	-1.96542	-1.23919	0.72623	0.966	0.126	0.367	1.34392e-51	1.61801e-71	3.54075e-07
FTL	2.95203e-103	1.24836e-138	1.39669e-09	-2.83705	-1.79992	1.03713	1	0.903	0.952	2.46178e-99	1.43592e-135	4.31383e-07
RALA	0.153268	2.81715e-23	1.41338e-09	0.0784986	0.399784	0.321286	0.107	0.194	0.489	1	1.73379e-21	4.32535e-07
HSP90AA1	0.0780183	4.5039e-06	1.50531e-09	-0.0460874	0.372519	0.418606	0.893	0.922	0.97	1	0.000122343	4.5648e-07
GZMH	2.63702e-32	5.98291e-38	1.57648e-09	1.15217	0.626068	-0.5261	0	0.524	0.375	5.08458e-30	7.07702e-36	4.7354e-07
BDP1	3.56552e-13	7.93291e-05	1.58997e-09	0.414937	0.140968	-0.273968	0.136	0.505	0.278	2.09762e-11	0.00202928	4.7354e-07
TRAV3	9.8144e-09	0.0129999	1.67071e-09	0.648475	0.0620484	-0.586426	0	0.165	0.024	3.86516e-07	0.305378	4.93185e-07
C19orf66	7.16477e-34	1.84457e-31	1.8962e-09	0.753982	0.446332	-0.30765	0.062	0.718	0.48	1.5933e-31	1.6997e-29	5.54838e-07
GZMB	4.61397e-32	2.50759e-62	1.93079e-09	1.51462	2.31375	0.799129	0.023	0.592	0.587	8.79476e-30	5.32775e-60	5.60046e-07
PRDM1	0.00113902	1.91607e-28	1.98355e-09	0.160648	0.384034	0.223385	0.011	0.117	0.394	0.0295906	1.53272e-26	5.7039e-07
CHCHD2	8.86855e-05	1.61796e-38	2.50192e-09	0.3887	0.631491	0.242792	0.831	0.971	0.964	0.00247762	1.92751e-36	7.13304e-07
CCL4	2.07136e-17	8.5128e-53	3.46571e-09	0.800115	2.11822	1.3181	0.051	0.417	0.531	1.65297e-15	1.41274e-50	9.79708e-07
KNL1	5.3746e-08	0.259673	3.53361e-09	0.306704	0.0705336	-0.236171	0.299	0.485	0.362	1.981e-06	1	9.90509e-07
RPS27	0.0019924	0.0388279	3.81379e-09	0.228922	-0.0524703	-0.281392	1	1	0.998	0.0512416	0.901938	1.06014e-06
CXCR3	7.15698e-29	2.55119e-24	4.47413e-09	0.71444	0.416524	-0.297915	0.017	0.631	0.397	1.20573e-26	1.65564e-22	1.23342e-06
CD8B	1.24466e-34	1.60271e-25	4.61214e-09	1.26718	0.76878	-0.498399	0.023	0.641	0.337	3.00857e-32	1.10687e-23	1.26104e-06
TPR	7.48921e-10	0.00317011	5.57656e-09	0.388619	0.13968	-0.248938	0.322	0.65	0.484	3.2914e-08	0.0759119	1.51137e-06
HCLS1	1.38524e-19	4.51842e-10	5.61831e-09	0.565615	0.289797	-0.275819	0.328	0.816	0.581	1.29796e-17	1.49081e-08	1.51137e-06
TNFSF14	1.92579e-15	2.92559e-06	5.93933e-09	0.270546	0.0693388	-0.201207	0	0.272	0.063	1.33275e-13	8.00566e-05	1.58495e-06
ARHGEF3	9.14816e-16	1.57077e-11	6.56691e-09	0.438349	0.206087	-0.232262	0.09	0.447	0.298	6.52041e-14	5.46932e-10	1.73851e-06
MTHFD2	0.432176	3.5414e-18	6.65618e-09	0.203397	0.55015	0.346753	0.362	0.466	0.741	1	1.77373e-16	1.74827e-06
IL2RA	0.131772	1.45391e-17	7.26863e-09	0.243157	0.492688	0.249532	0.017	0.078	0.322	1	6.95813e-16	1.89422e-06
MT2A	9.74295e-17	2.14117e-70	7.34823e-09	0.626492	1.18334	0.556844	0.537	0.874	0.919	7.45403e-15	5.53667e-68	1.90012e-06
BRCA2	1.44686e-06	0.224366	7.53641e-09	0.292035	0.049845	-0.24219	0.22	0.495	0.29	4.61404e-05	1	1.92057e-06
UPP1	0.000557368	0.0204751	7.54249e-09	-0.207178	0.0996973	0.306875	0.299	0.107	0.365	0.0146973	0.477949	1.92057e-06
ZNF683	4.81096e-30	4.23225e-21	7.88022e-09	0.864969	0.405582	-0.459387	0.006	0.524	0.242	8.49096e-28	2.35685e-19	1.99137e-06
SLC7A5	1.20113e-07	2.42437e-39	9.51959e-09	0.223661	0.549214	0.325553	0.017	0.243	0.528	4.27145e-06	2.98412e-37	2.38756e-06
CAMK4	3.45339e-25	4.21075e-19	1.086e-08	0.541421	0.262834	-0.278587	0.006	0.495	0.258	4.46491e-23	2.17091e-17	2.70341e-06
JAML	2.83587e-08	5.17641e-61	1.2817e-08	-0.447707	-0.65053	-0.202822	0.644	0.252	0.057	1.06647e-06	1.06586e-58	3.16694e-06
NDC80	2.7269e-09	0.000102049	1.32641e-08	0.388034	0.193654	-0.194381	0.209	0.476	0.41	1.13702e-07	0.00259653	3.25332e-06
EMB	1.93086e-23	3.42931e-27	1.36613e-08	0.628432	0.389527	-0.238905	0.045	0.573	0.441	2.28396e-21	2.55909e-25	3.32628e-06
SMCHD1	1.0224e-42	5.62314e-45	1.46972e-08	0.869328	0.59582	-0.273508	0.124	0.845	0.632	4.21039e-40	8.08495e-43	3.51473e-06
COX5A	2.42733e-26	1.99914e-27	1.47342e-08	0.874867	0.61085	-0.264017	0.576	0.922	0.918	3.40203e-24	1.50531e-25	3.51473e-06
IER3	0.439505	8.55493e-10	1.47514e-08	-0.0291241	0.225041	0.254165	0.034	0.01	0.202	1	2.79224e-08	3.51473e-06
STAT1	7.7272e-38	1.82286e-37	1.52241e-08	1.01197	0.673422	-0.338551	0.266	0.874	0.721	2.34324e-35	2.08237e-35	3.60163e-06
S100A8	1.02675e-27	1.05521e-31	1.56665e-08	-1.03931	-0.133214	0.906093	0.729	0.029	0.228	1.60043e-25	9.96263e-30	3.6802e-06
PPP1R18	6.83494e-27	5.53491e-27	1.81148e-08	0.698342	0.446197	-0.252144	0.153	0.738	0.587	1.00437e-24	4.11198e-25	4.22557e-06
RNF213	9.71689e-14	1.05473e-69	1.82514e-08	0.524104	0.927439	0.403335	0.243	0.602	0.834	5.96917e-12	2.68569e-67	4.22786e-06
ROMO1	0.239889	2.87115e-06	1.83984e-08	-0.0538222	0.224422	0.278244	0.61	0.65	0.83	1	7.86312e-05	4.23251e-06
PAXX	4.006e-23	8.61081e-22	2.07333e-08	0.678851	0.44459	-0.234261	0.266	0.738	0.666	4.62382e-21	4.94373e-20	4.737e-06
MCM2	4.35295e-10	0.00264044	2.09678e-08	0.36208	0.139989	-0.222091	0.136	0.437	0.272	1.9464e-08	0.0633649	4.75799e-06
AP2S1	2.2571e-29	8.05189e-43	2.1117e-08	-0.755316	-0.472276	0.283041	0.791	0.33	0.624	3.86102e-27	1.08301e-40	4.75945e-06
GZMK	2.12616e-21	2.50085e-39	2.1926e-08	0.937425	0.643946	-0.293479	0	0.379	0.408	2.2373e-19	3.06695e-37	4.90863e-06
RNF167	4.47568e-21	9.82681e-14	2.58686e-08	0.599129	0.332682	-0.266447	0.136	0.709	0.471	4.60788e-19	3.81598e-12	5.75266e-06
LGALS3	1.26738e-43	5.36109e-61	2.9356e-08	-1.47446	-0.976275	0.498188	0.921	0.223	0.488	5.49037e-41	1.09712e-58	6.48494e-06
EBPL	0.213229	2.05781e-14	3.76756e-08	0.0538728	0.298674	0.244802	0.034	0.097	0.348	1	8.22065e-13	8.23225e-06
ANXA6	9.02481e-26	1.19131e-28	3.77592e-08	0.729019	0.476566	-0.252453	0.056	0.689	0.538	1.23377e-23	9.62194e-27	8.23225e-06
IL1RN	0.180307	1.93829e-08	3.93849e-08	-0.0724771	0.476766	0.549243	0.073	0.019	0.207	1	5.95355e-07	8.53093e-06
GRAP2	1.86309e-21	5.25609e-14	4.03493e-08	0.466458	0.212545	-0.253912	0.017	0.476	0.23	1.96668e-19	2.05542e-12	8.68343e-06
STMN1	0.000146106	0.00673578	4.39435e-08	0.158386	-0.125319	-0.283705	0.972	0.903	0.973	0.00400464	0.159805	9.39631e-06
ARGLU1	1.60834e-09	0.0289299	5.72174e-08	0.357417	0.0924784	-0.264939	0.294	0.621	0.383	6.88695e-08	0.673892	1.21567e-05
FRMD4B	0.39196	7.0856e-08	6.08245e-08	-0.0413026	0.214854	0.256157	0.113	0.068	0.298	1	2.10654e-06	1.28413e-05
IFIT5	4.36812e-12	9.08893e-05	6.44734e-08	0.348736	0.118199	-0.230537	0.096	0.417	0.208	2.36922e-10	0.00231611	1.3526e-05
PPP1R15A	0.541867	7.78656e-10	7.08566e-08	-0.0421642	0.220477	0.262642	0.068	0.029	0.229	1	2.54643e-08	1.47712e-05
HAVCR2	0.0231882	6.14931e-26	7.12944e-08	0.0938442	0.380671	0.286827	0.079	0.175	0.44	0.573379	4.3093e-24	1.47712e-05
EIF1AY	0.384139	6.27105e-16	7.24684e-08	0.0984981	0.388047	0.289549	0.136	0.243	0.51	1	2.71667e-14	1.49218e-05
GALM	5.09763e-05	8.93459e-33	7.61051e-08	0.267532	0.603986	0.336454	0.079	0.32	0.586	0.00145087	8.76562e-31	1.55745e-05
CIRBP	4.0116e-08	0.169237	8.0182e-08	0.279395	0.0393538	-0.240042	0.503	0.709	0.539	1.49681e-06	1	1.63087e-05
USP15	1.27879e-18	6.60822e-12	8.42263e-08	0.44054	0.204762	-0.235777	0.113	0.534	0.314	1.13449e-16	2.35503e-10	1.70275e-05
HLA-E	8.06853e-36	9.41701e-34	8.52913e-08	0.741217	0.472053	-0.269164	0.757	0.961	0.902	2.10267e-33	9.63568e-32	1.71389e-05
IFI27	0.211849	4.71872e-20	8.80716e-08	0.156575	0.787814	0.63124	0.379	0.456	0.677	1	2.52247e-18	1.75134e-05
CCL4L2	0.232861	8.09982e-22	8.82048e-08	0.104207	1.35596	1.25175	0.056	0.087	0.303	1	4.66642e-20	1.75134e-05
BPTF	9.95024e-10	0.000509819	1.08884e-07	0.308568	0.109912	-0.198656	0.158	0.408	0.267	4.32738e-08	0.0125691	2.14913e-05
UTRN	1.81914e-11	0.000300058	1.10652e-07	0.319552	0.0823731	-0.237179	0.107	0.379	0.183	9.34994e-10	0.0074583	2.17119e-05
KIFC1	1.80147e-07	0.0133987	1.18462e-07	0.326129	0.139532	-0.186597	0.22	0.466	0.37	6.29233e-06	0.314305	2.31084e-05
HINT1	8.86789e-08	8.45164e-38	1.19703e-07	0.365604	0.575327	0.209723	0.881	1	0.97	3.19101e-06	9.89198e-36	2.32148e-05
PLAUR	5.09442e-18	4.3839e-15	1.2197e-07	-0.429652	-0.196867	0.232785	0.424	0	0.142	4.30214e-16	1.82109e-13	2.35177e-05
HSPA8	2.06595e-32	4.93928e-29	1.24714e-07	1.02875	0.743864	-0.284886	0.74	1	0.926	4.05375e-30	4.05812e-27	2.39085e-05
GSTO1	1.00214e-36	1.26963e-61	1.26692e-07	-0.970887	-0.736918	0.233969	0.864	0.117	0.369	2.78569e-34	2.64694e-59	2.41489e-05
BHLHE40	0.046345	3.77743e-22	1.3039e-07	0.0978039	0.367092	0.269288	0.056	0.126	0.383	1	2.21448e-20	2.47126e-05
TNFRSF4	0.000324216	7.34093e-10	1.35694e-07	0.541421	0.351149	-0.190272	0.017	0.097	0.193	0.00870063	2.40306e-08	2.55726e-05
PRKCH	3.42911e-13	8.01374e-08	1.39749e-07	0.3813	0.177683	-0.203617	0.107	0.456	0.292	2.02451e-11	2.37613e-06	2.61887e-05
CSK	4.95201e-12	4.41213e-06	1.85607e-07	0.437624	0.21047	-0.227154	0.192	0.573	0.401	2.67288e-10	0.000119947	3.45883e-05
FTH1	1.15404e-73	1.38407e-94	1.90903e-07	-2.19821	-1.43449	0.763717	0.994	0.99	0.993	2.56636e-70	6.89079e-92	3.53775e-05
RBL2	4.78341e-07	0.00498874	1.93743e-07	0.252095	0.0537357	-0.19836	0.124	0.369	0.196	1.5956e-05	0.118779	3.57054e-05
ITGA4	1.37799e-25	2.39266e-35	2.00144e-07	0.830476	0.577177	-0.253298	0.028	0.612	0.542	1.83862e-23	2.58291e-33	3.66824e-05
DRAP1	1.07662e-27	4.07883e-26	2.07776e-07	0.642517	0.417467	-0.22505	0.441	0.893	0.795	1.67037e-25	2.88258e-24	3.78732e-05
ATP5MD	1.04735e-06	0.0725072	2.09672e-07	-0.282439	-0.0259713	0.256467	0.808	0.767	0.892	3.41509e-05	1	3.8011e-05
PARP8	3.75093e-22	3.8272e-17	2.14053e-07	0.508809	0.242194	-0.266615	0.051	0.495	0.277	4.11578e-20	1.77065e-15	3.85954e-05
CCL8	0.364639	2.24674e-15	2.39605e-07	0.0566189	1.055	0.99838	0	0.01	0.172	1	9.45075e-14	4.29705e-05
EIF5A	1.14106e-06	0.0217943	2.76097e-07	0.533578	0.251009	-0.282568	0.333	0.718	0.569	3.69897e-05	0.508386	4.92502e-05
MATR3.1	1.78145e-18	1.06697e-10	2.9144e-07	0.377915	0.168776	-0.209139	0.011	0.427	0.188	1.5475e-16	3.62065e-09	5.17104e-05
CXCL10	0.257412	1.33329e-17	2.94258e-07	0.0910042	1.12355	1.03254	0.017	0.049	0.246	1	6.39002e-16	5.19342e-05
ICAM3	3.55172e-23	4.50669e-16	2.98973e-07	0.566611	0.331367	-0.235244	0.102	0.699	0.434	4.1137e-21	1.97024e-14	5.24886e-05
PPM1K	4.96803e-25	1.62944e-22	3.41083e-07	0.680534	0.393655	-0.286879	0.13	0.66	0.471	6.37379e-23	9.63708e-21	5.928e-05
CD3D	8.17604e-36	2.27669e-41	3.4121e-07	1.18678	0.859526	-0.327251	0.169	0.854	0.709	2.11417e-33	2.955e-39	5.928e-05
KIF20B	1.40066e-06	0.227902	3.52069e-07	0.407889	0.110814	-0.297076	0.424	0.631	0.54	4.47099e-05	1	6.08496e-05
FNBP1	3.58877e-13	1.2582e-05	3.81801e-07	0.376097	0.149068	-0.227029	0.169	0.583	0.325	2.10758e-11	0.000334419	6.5648e-05
STK17B	1.06876e-15	5.61316e-15	3.89287e-07	0.496525	0.281974	-0.214551	0.136	0.544	0.424	7.53711e-14	2.31444e-13	6.6592e-05
IGLV3-19	0.767303	1.09418e-07	3.9524e-07	0	3.48687	3.48687	0	0	0.126	1	3.2129e-06	6.72655e-05
HERC6	6.26103e-14	4.3918e-07	4.68788e-07	0.353737	0.129379	-0.224358	0.056	0.388	0.181	3.93313e-12	1.25426e-05	7.91936e-05
CCL3L1	0.198975	2.31055e-19	4.70076e-07	0.0545153	0.841853	0.787338	0.011	0.039	0.227	1	1.20052e-17	7.91936e-05
SCP2	0.0163064	4.3126e-23	4.74209e-07	-0.154734	-0.381544	-0.22681	0.593	0.505	0.257	0.405314	2.61081e-21	7.94884e-05
NANS	1.79098e-15	2.24393e-10	4.85876e-07	-0.351523	-0.188424	0.163099	0.356	0.01	0.176	1.24461e-13	7.51513e-09	8.10368e-05
IFI44L	3.93469e-34	1.08315e-37	5.05265e-07	0.772532	0.50621	-0.266322	0.096	0.67	0.484	9.24292e-32	1.26331e-35	8.38514e-05
HELB	7.76076e-20	1.79664e-14	5.08648e-07	0.429868	0.197299	-0.232569	0.017	0.427	0.218	7.39644e-18	7.20318e-13	8.3995e-05
SEPT7	4.18112e-19	6.85237e-13	5.1247e-07	0.486986	0.275114	-0.211872	0.514	0.903	0.747	3.81065e-17	2.55106e-11	8.42092e-05
VIM	2.81201e-06	0.281315	5.62446e-07	-0.334392	-0.0312656	0.303127	1	0.971	0.983	8.7094e-05	1	9.19683e-05
RPS4Y1	0.00727505	1.36483e-14	5.67168e-07	0.220065	0.417033	0.196968	0.469	0.544	0.789	0.18315	5.5117e-13	9.22878e-05
S100A10	1.7947e-15	1.86242e-08	5.76834e-07	-0.735645	-0.296542	0.439103	0.983	0.816	0.913	1.24461e-13	5.72578e-07	9.34051e-05
CXCL8	0.285355	3.35608e-09	5.84986e-07	-0.0112361	0.307532	0.318768	0.011	0	0.124	1	1.06821e-07	9.42675e-05
RPL26	7.03627e-06	1.24685e-40	6.17016e-07	-0.253239	-0.448118	-0.19488	1	1	0.978	0.000212406	1.58744e-38	9.8951e-05
TMC8	1.29644e-11	0.000118585	6.52459e-07	0.266409	0.0917249	-0.174684	0.034	0.34	0.125	6.79957e-10	0.00300808	0.000104134
EIF2S2	8.99655e-09	0.0151883	7.32273e-07	-0.353886	-0.0689414	0.284945	0.763	0.621	0.742	3.55145e-07	0.355785	0.000116316
SNRPG	0.270482	7.25285e-11	7.68042e-07	0.170561	0.407056	0.236495	0.751	0.903	0.918	1	2.47629e-09	0.00012142
CTSW	1.14926e-22	8.33741e-16	7.8878e-07	1.10104	0.664425	-0.436612	0.169	0.621	0.381	1.28644e-20	3.59316e-14	0.00012411
HLA-DQA2	0.00126303	2.81075e-12	7.97113e-07	0.0291877	-0.239666	-0.268854	0.085	0.155	0.045	0.0327867	1.01911e-10	0.000124832
ZYX	1.39435e-14	3.14618e-09	8.04359e-07	0.532687	0.268088	-0.264599	0.254	0.68	0.509	9.17386e-13	1.00428e-07	0.000125379
TXNIP	2.72098e-17	9.31557e-80	8.21755e-07	-0.77313	-1.09326	-0.320131	0.944	0.437	0.223	2.15591e-15	3.07663e-77	0.000127494
COX8A	0.205173	1.33012e-17	8.27425e-07	0.128534	0.310331	0.181797	0.91	0.971	0.963	1	6.38401e-16	0.00012778
BTG3	5.0861e-07	0.0994649	8.40551e-07	0.276086	0.0771773	-0.198909	0.299	0.515	0.373	1.69149e-05	1	0.000129209
NDUFB9	0.129138	0.000484125	8.74429e-07	-0.0513473	0.207131	0.258479	0.542	0.563	0.753	1	0.0119533	0.0001338
RPL39	0.00669391	1.80463e-27	9.07971e-07	0.0295571	0.254272	0.224715	1	1	0.999	0.168902	1.36501e-25	0.00013814
RAC1	2.15009e-32	1.25176e-37	9.11075e-07	-0.79421	-0.503753	0.290457	0.915	0.495	0.706	4.19419e-30	1.4448e-35	0.00013814
ARHGAP9	2.77762e-17	5.09194e-11	9.38064e-07	0.449215	0.21574	-0.233474	0.085	0.534	0.303	2.19557e-15	1.74386e-09	0.000141588
NEIL3	1.30028e-09	0.0010803	9.5016e-07	0.276407	0.0821066	-0.194301	0.068	0.33	0.151	5.61105e-08	0.0263033	0.000142768
EEF1A1	0.000145579	0.676573	1.09076e-06	0.403051	0.171446	-0.231605	1	1	0.998	0.00399348	1	0.000163159
PRC1	0.0709359	1.34563e-16	1.09937e-06	-0.106501	-0.31152	-0.205019	0.401	0.369	0.152	1	6.03308e-15	0.000163713
TNFAIP3	0.000108834	1.03776e-29	1.1177e-06	0.185509	0.447179	0.261669	0.056	0.165	0.407	0.00301777	8.92178e-28	0.000165702
NAMPT	0.318934	6.67708e-09	1.18381e-06	-0.0889255	0.240353	0.329279	0.186	0.097	0.313	1	2.09134e-07	0.000174728
ADAM19	1.42698e-08	6.38348e-37	1.30674e-06	0.257477	0.510541	0.253064	0.006	0.223	0.481	5.52844e-07	7.14543e-35	0.000192022
SEC61G	0.0399518	0.00982867	1.35684e-06	-0.0998416	0.193582	0.293423	0.633	0.563	0.74	0.980626	0.2317	0.000198509
THEMIS	6.89336e-18	1.08928e-14	1.47944e-06	0.428541	0.216125	-0.212417	0.006	0.388	0.22	5.80661e-16	4.42573e-13	0.000215501
TMPO	1.49629e-10	6.23024e-09	1.49872e-06	0.541421	0.338084	-0.203337	0.469	0.777	0.772	6.99046e-09	1.95322e-07	0.00021736
LINC02446	2.41656e-26	1.85088e-21	1.82141e-06	1.17641	0.556645	-0.619767	0	0.456	0.238	3.40123e-24	1.04467e-19	0.000263016
SASH3	1.75775e-13	2.00021e-08	1.87988e-06	0.4186	0.207883	-0.210717	0.119	0.515	0.331	1.0622e-11	6.12121e-07	0.000270289
ZFAS1	0.0100468	0.0388069	2.04041e-06	0.168839	-0.0950384	-0.263878	0.605	0.748	0.514	0.251601	0.901938	0.000292111
RAB5IF	0.562988	1.54249e-05	2.08364e-06	0.0084732	0.261449	0.252975	0.373	0.408	0.633	1	0.00040886	0.000297026
BIN2	4.76173e-10	1.12888e-08	2.14407e-06	0.316988	0.173447	-0.143541	0.09	0.369	0.277	2.12349e-08	3.5094e-07	0.000304339
CCL7	0.823869	1.73917e-10	2.16484e-06	0	0.523376	0.523376	0	0	0.107	1	5.84223e-09	0.000305985
SF1	8.69206e-08	0.0451835	2.18669e-06	0.313162	0.115488	-0.197674	0.322	0.699	0.444	3.1345e-06	1	0.00030777
XBP1	0.720882	6.34616e-12	2.28938e-06	0.0683975	0.380259	0.311862	0.107	0.155	0.392	1	2.26405e-10	0.00032087
TRAF3IP3	1.60718e-26	4.30946e-29	2.30879e-06	0.692461	0.457576	-0.234885	0.04	0.631	0.478	2.30089e-24	3.57588e-27	0.000322236
LINC01943	0.000197164	6.39333e-19	2.34626e-06	0.0724422	0.451332	0.378889	0.028	0.136	0.35	0.00535135	3.27592e-17	0.000326101
HSPB1	1.6793e-17	1.48436e-12	2.44046e-06	-0.635293	-0.172766	0.462527	0.667	0.136	0.349	1.35633e-15	5.44706e-11	0.000337786
EWSR1	8.26543e-21	5.93764e-17	2.46639e-06	0.584183	0.374209	-0.209973	0.158	0.728	0.543	8.4315e-19	2.73566e-15	0.000339965
BTN3A2	1.0263e-07	0.00689383	2.5896e-06	0.25697	0.0483149	-0.208655	0.13	0.369	0.191	3.66928e-06	0.163322	0.000355478
HNRNPA0	1.03271e-10	0.000106436	2.87651e-06	0.417064	0.221348	-0.195716	0.356	0.689	0.569	4.92117e-09	0.00270197	0.000393245
RPL37	1.94316e-37	3.54348e-40	2.92587e-06	0.702307	0.519171	-0.183136	0.994	1	0.998	5.58776e-35	4.47727e-38	0.000398361
ID2	3.93296e-13	1.5118e-06	2.97536e-06	0.576927	0.238861	-0.338066	0.288	0.631	0.421	2.29758e-11	4.19894e-05	0.000403452
SPP1	0.460846	1.62173e-08	3.13071e-06	-0.00563382	0.596088	0.601722	0.006	0	0.108	1	5.00426e-07	0.000422799
CDCA4	4.17308e-16	3.55321e-11	3.17991e-06	0.44509	0.233023	-0.212066	0.096	0.563	0.348	3.04598e-14	1.2219e-09	0.000427277
S100A9	8.79499e-45	1.05987e-59	3.18949e-06	-1.35523	-0.765415	0.589817	0.898	0.039	0.208	4.37873e-42	2.10441e-57	0.000427277
RPS12	1.97467e-32	8.28353e-33	3.50361e-06	0.670755	0.470697	-0.200058	1	1	1	3.89758e-30	8.15084e-31	0.00046748
SMC5	1.73121e-10	0.000218578	3.64417e-06	0.291609	0.104067	-0.187542	0.068	0.398	0.182	8.04288e-09	0.00546151	0.000484297
CENPF	1.10734e-06	0.00213243	3.72406e-06	0.576106	0.23649	-0.339616	0.492	0.65	0.651	3.59314e-05	0.0513956	0.00049295
MT1E	0.000415603	2.06915e-22	3.98759e-06	0.262163	0.665071	0.402907	0.051	0.243	0.467	0.0110818	1.21729e-20	0.000525747
ODF2L	6.23583e-12	1.09042e-05	4.10642e-06	0.33848	0.132875	-0.205605	0.096	0.447	0.228	3.32814e-10	0.000290753	0.00053908
RPL7	3.81095e-22	1.69516e-18	4.12104e-06	-0.499186	-0.278121	0.221065	0.977	0.883	0.92	4.16793e-20	8.5805e-17	0.00053908
SYNRG	1.39992e-16	6.08543e-12	4.20196e-06	0.41239	0.200895	-0.211496	0.073	0.466	0.275	1.05411e-14	2.17336e-10	0.000546978
SKAP1	1.00474e-28	2.49521e-31	4.21421e-06	0.695571	0.465028	-0.230544	0.051	0.68	0.511	1.66741e-26	2.28035e-29	0.000546978
HPGD	3.20561e-07	0.000437944	4.55771e-06	-0.245412	0.0211582	0.26657	0.328	0.058	0.247	1.08558e-05	0.0108372	0.000589269
SELL	5.54995e-11	1.56274e-42	5.47722e-06	0.513408	0.686677	0.173269	0.023	0.301	0.54	2.72651e-09	2.08514e-40	0.000705419
C21orf91	1.63287e-17	1.9223e-12	6.01547e-06	0.379876	0.188261	-0.191615	0.023	0.417	0.218	1.32525e-15	7.01556e-11	0.000771761
SGK1	0.300488	9.39242e-06	6.38279e-06	-0.0526355	0.259196	0.311832	0.073	0.029	0.178	1	0.000251851	0.00081575
RPS29	5.69367e-14	1.81211e-63	6.56632e-06	-0.410533	-0.59467	-0.184138	0.994	1	0.997	3.58347e-12	3.92509e-61	0.000836003
DUSP1	0.383805	4.01879e-07	6.61898e-06	-0.181966	0.141447	0.323414	0.119	0.078	0.266	1	1.15167e-05	0.000839503
DDX58	1.66337e-22	1.97916e-23	6.77085e-06	0.611154	0.342028	-0.269126	0.017	0.456	0.309	1.8495e-20	1.22711e-21	0.000855513
FCMR	3.14281e-11	1.11919e-05	6.90022e-06	0.297224	0.0959653	-0.201258	0.017	0.272	0.106	1.58122e-09	0.000298187	0.000868569
CD164	0.587037	2.34334e-08	7.6429e-06	-0.0708743	-0.27878	-0.207906	0.672	0.602	0.471	1	7.14505e-07	0.000958437
RPL28	3.53217e-82	4.11713e-115	8.17477e-06	0.751333	0.598874	-0.152459	1	1	1	1.68318e-78	3.05189e-112	0.00102129
SF3B4	2.57752e-15	4.12095e-10	8.2794e-06	0.477907	0.278762	-0.199145	0.102	0.602	0.396	1.77641e-13	1.36372e-08	0.00103051
PIK3R1	8.53979e-11	7.87209e-05	8.61593e-06	0.269487	0.0932384	-0.176249	0.068	0.35	0.149	4.10464e-09	0.00201527	0.00106841
CCDC85B	2.53783e-24	4.08855e-29	9.08922e-06	0.786921	0.579295	-0.207627	0.249	0.845	0.747	3.12378e-22	3.40104e-27	0.00112082
PRDX2	1.24861e-06	1.6445e-36	9.10581e-06	0.477201	0.75218	0.274979	0.136	0.553	0.743	4.01252e-05	1.82852e-34	0.00112082
H2AFV	2.58268e-06	1.01577e-21	9.27157e-06	0.34029	0.487442	0.147152	0.797	0.835	0.953	8.05145e-05	5.80187e-20	0.00113703
S100A6	3.79095e-75	2.7247e-115	9.39064e-06	-1.54664	-1.10742	0.439219	1	0.825	0.919	9.03248e-72	2.06563e-112	0.00114741
CTSD	3.14861e-52	6.17374e-94	9.6598e-06	-1.85097	-1.3648	0.486173	0.955	0.097	0.278	2.56166e-49	2.9846e-91	0.00117599
DTX3L	5.54878e-20	2.22248e-15	9.75224e-06	0.460948	0.246986	-0.213963	0.096	0.534	0.324	5.33402e-18	9.36051e-14	0.00118293
CKAP2L	3.54313e-07	0.0315649	9.85905e-06	0.285287	0.097109	-0.188178	0.169	0.417	0.26	1.19503e-05	0.734759	0.00119155
LIG1	1.31347e-08	0.000215321	1.00643e-05	0.325712	0.143954	-0.181758	0.13	0.437	0.285	5.10645e-07	0.0053882	0.00121196
IDH2	3.20818e-19	3.00125e-20	1.06976e-05	0.822162	0.582984	-0.239178	0.339	0.767	0.736	2.95622e-17	1.61472e-18	0.0012836
SH3KBP1	3.84458e-15	1.22064e-15	1.10689e-05	0.456263	0.291316	-0.164947	0.102	0.495	0.398	2.62257e-13	5.20677e-14	0.00132339
PDLIM1	1.12354e-25	3.34948e-68	1.16653e-05	-0.543205	-0.631484	-0.0882783	0.599	0.058	0.054	1.52349e-23	8.2762e-66	0.00138972
MT1X	1.491e-05	3.61959e-23	1.18281e-05	0.185436	0.588001	0.402565	0.051	0.272	0.477	0.000438971	2.20729e-21	0.00140409
CACYBP	0.047997	1.09871e-17	1.22028e-05	0.311049	0.61483	0.30378	0.339	0.612	0.743	1	5.29618e-16	0.00144343
IFIT3	1.31601e-30	1.22481e-29	1.22731e-05	0.949912	0.679598	-0.270313	0.175	0.748	0.521	2.41199e-28	1.04759e-27	0.00144662
TYROBP	9.53528e-62	2.60585e-111	1.26693e-05	-2.16576	-1.64274	0.523023	0.983	0.194	0.36	1.17803e-58	1.73847e-108	0.00148806
ARHGEF1	4.09725e-24	2.24721e-25	1.27607e-05	0.621866	0.405918	-0.215948	0.073	0.621	0.462	4.98802e-22	1.54557e-23	0.00149321
HIST1H3C	3.27198e-14	2.50288e-11	1.28026e-05	0.896971	0.249518	-0.647454	0.006	0.32	0.177	2.08687e-12	8.66064e-10	0.00149321
FEN1	1.89056e-05	0.209346	1.30087e-05	0.329088	0.151577	-0.177511	0.26	0.505	0.407	0.000552219	1	0.00151196
TIMP1	1.47434e-11	4.53849e-10	1.30589e-05	-0.439409	-0.0220109	0.417398	0.424	0.049	0.198	7.68433e-10	1.49595e-08	0.00151252
ARHGAP45	1.23472e-22	1.12562e-27	1.32383e-05	0.577978	0.402331	-0.175647	0.056	0.602	0.486	1.37747e-20	8.67144e-26	0.00152799
MIR155HG	2.9429e-09	5.97773e-05	1.46127e-05	0.50306	0.148318	-0.354742	0.051	0.301	0.16	1.2225e-07	0.00154214	0.00168081
NME2	1.2476e-16	3.85049e-67	1.49279e-05	0.853292	1.07301	0.219717	0.085	0.699	0.838	9.43682e-15	9.30731e-65	0.00171117
ASF1B	4.35009e-07	0.00335285	1.54506e-05	0.372003	0.186503	-0.185499	0.26	0.524	0.444	1.45542e-05	0.0800581	0.00176502
WAS	3.35144e-11	1.07252e-06	1.5717e-05	0.404622	0.207994	-0.196628	0.215	0.602	0.445	1.68111e-09	3.00638e-05	0.00178933
PSMA4	6.57343e-05	0.60334	1.58945e-05	-0.255607	-0.00908614	0.24652	0.672	0.456	0.679	0.00185194	1	0.00180337
SLA2	6.56139e-27	3.59904e-23	1.63872e-05	0.51325	0.308856	-0.204394	0.017	0.544	0.317	9.68444e-25	2.19877e-21	0.00185039
TPX2	2.02167e-05	0.060502	1.64198e-05	0.379779	0.192085	-0.187695	0.379	0.563	0.544	0.000588969	1	0.00185039
CEBPB	8.79667e-25	1.08562e-25	1.68731e-05	-0.780886	-0.505816	0.27507	0.797	0.155	0.349	1.09899e-22	7.5444e-24	0.00189475
NCAPG	5.4046e-05	0.0946874	1.6927e-05	0.274792	0.109845	-0.164947	0.271	0.476	0.398	0.0015304	1	0.00189475
TRAFD1	1.43207e-17	4.78524e-12	1.72714e-05	0.40327	0.208232	-0.195038	0.051	0.466	0.248	1.17659e-15	1.71636e-10	0.00192683
SEC11C	0.0438166	0.124389	1.76374e-05	-0.0193372	0.311991	0.331328	0.226	0.184	0.394	1	1	0.00195611
RBM3	0.000485606	0.252766	1.76552e-05	0.334053	0.132899	-0.201154	0.463	0.748	0.552	0.0128763	1	0.00195611
RAB11B	5.60706e-08	0.000917626	1.77098e-05	0.323817	0.159151	-0.164667	0.254	0.544	0.424	2.05759e-06	0.0223915	0.00195611
NPC2	4.65131e-48	4.11233e-83	1.78881e-05	-1.33811	-1.06036	0.27775	0.91	0.058	0.221	3.04223e-45	1.45931e-80	0.00196928
BIRC3	3.30388e-07	5.04487e-20	1.81115e-05	0.472029	0.307532	-0.164497	0.006	0.175	0.273	1.11772e-05	2.69251e-18	0.00198732
BATF	2.5185e-07	2.54541e-32	1.85882e-05	0.497458	0.638781	0.141323	0.051	0.32	0.554	8.61636e-06	2.46108e-30	0.00203294
CST7	9.19976e-41	3.62265e-48	2.10787e-05	0.973842	0.697167	-0.276675	0.023	0.718	0.526	3.29975e-38	5.51784e-46	0.00229778
CD6	5.86573e-15	1.09027e-15	2.13182e-05	0.52516	0.312255	-0.212905	0.045	0.437	0.328	3.96079e-13	4.66257e-14	0.00231633
PCM1	2.18844e-08	0.00111339	2.17827e-05	0.298589	0.101579	-0.19701	0.209	0.476	0.311	8.32382e-07	0.0270892	0.00235911
GPBP1	2.79166e-15	2.22782e-12	2.3804e-05	0.456061	0.255441	-0.20062	0.22	0.592	0.459	1.92003e-13	8.10396e-11	0.00256968
BRI3	2.69851e-39	5.20223e-64	2.43973e-05	-0.947586	-0.770754	0.176832	0.785	0.01	0.136	8.91231e-37	1.15687e-61	0.00262523
CNN2	1.98125e-28	4.41844e-30	2.45902e-05	0.971732	0.741031	-0.230701	0.198	0.845	0.693	3.22383e-26	3.85827e-28	0.00263747
MIF	2.61033e-11	2.18502e-56	2.47319e-05	0.875509	1.13241	0.256897	0.435	0.883	0.94	1.32129e-09	4.09471e-54	0.00264417
NT5C3A	1.91681e-26	5.75651e-27	2.55271e-05	0.723742	0.454601	-0.269141	0.124	0.66	0.489	2.7208e-24	4.26711e-25	0.00272047
OAS2	2.6612e-19	6.83286e-15	2.57824e-05	0.526606	0.290239	-0.236367	0.141	0.602	0.393	2.45899e-17	2.80004e-13	0.00273893
RPS13	0.568916	3.965e-12	2.61503e-05	0.0878279	0.280407	0.19258	1	1	1	1	1.42676e-10	0.00276919
AC116366.3	2.0913e-37	3.33186e-38	2.72103e-05	0.632637	0.42489	-0.207747	0.006	0.631	0.407	5.96235e-35	3.95519e-36	0.00287232
PMS2	2.57031e-10	6.66003e-05	2.80682e-05	0.264668	0.104809	-0.159859	0.028	0.32	0.138	1.1761e-08	0.00171419	0.00295353
TC2N	6.80448e-14	3.28715e-10	2.81733e-05	0.308397	0.137582	-0.170815	0.006	0.291	0.142	4.2505e-12	1.09431e-08	0.00295528
MYDGF	2.16663e-08	0.00229712	2.82707e-05	-0.280205	0.0269114	0.307116	0.435	0.175	0.383	8.25025e-07	0.0552452	0.0029562
SMC4	1.10458e-06	0.00156587	2.84081e-05	0.434578	0.235983	-0.198595	0.633	0.748	0.798	3.58768e-05	0.0379046	0.00296127
ATRX	1.14939e-09	0.000191927	3.14828e-05	0.342292	0.140798	-0.201494	0.203	0.544	0.345	4.9728e-08	0.00481724	0.00327156
CTLA4	3.62453e-06	7.68407e-25	3.3003e-05	0.322367	0.372705	0.050338	0.011	0.165	0.34	0.000111432	5.13662e-23	0.00341889
TSC22D3	0.430595	2.06586e-13	3.43139e-05	0.00895595	0.351765	0.342809	0.147	0.175	0.371	1	7.86655e-12	0.00354368
TBC1D10C	2.23904e-12	3.40784e-07	3.47554e-05	0.447058	0.235507	-0.211551	0.192	0.592	0.401	1.2345e-10	9.825e-06	0.00357819
RPL30	9.61565e-55	3.60766e-72	3.55482e-05	0.722113	0.556465	-0.165647	0.994	1	0.999	8.23671e-52	9.7838e-70	0.00364856
ARHGAP15	2.6872e-09	0.000486744	3.98014e-05	0.330644	0.139839	-0.190805	0.215	0.592	0.369	1.12327e-07	0.0120091	0.00407256
RPL10A	1.00445e-05	0.0023776	4.0446e-05	0.336626	0.146587	-0.19004	0.966	0.971	0.946	0.000299156	0.0571265	0.00412586
CORO1A	5.55497e-50	1.24186e-96	4.20739e-05	1.71554	1.54047	-0.175074	0.124	0.99	0.926	3.78157e-47	6.57535e-94	0.00427884
ID3	0.000162335	0.065998	4.22731e-05	0.212648	-0.0376333	-0.250282	0.158	0.155	0.092	0.00443488	1	0.00428603
PGD	6.07078e-09	0.000308921	4.59863e-05	-0.348437	-0.145548	0.202889	0.452	0.117	0.291	2.42518e-07	0.00767288	0.00464838
STAMBPL1	7.53402e-15	6.36917e-10	4.71622e-05	0.279618	0.121715	-0.157903	0.006	0.301	0.131	5.02624e-13	2.08905e-08	0.00475284
SIGIRR	4.21908e-09	1.94102e-08	4.75619e-05	0.27958	0.168246	-0.111334	0.079	0.311	0.255	1.70796e-07	5.95644e-07	0.00477869
ARL6IP6	2.9954e-09	3.02306e-05	4.83311e-05	0.36928	0.18409	-0.185189	0.192	0.534	0.385	1.23814e-07	0.000789046	0.00484138
LY96	1.26394e-26	3.8603e-44	4.922e-05	-0.690318	-0.586863	0.103456	0.621	0	0.091	1.8331e-24	5.38778e-42	0.00491567
SP110	5.26884e-22	2.41733e-25	5.15697e-05	0.657681	0.456592	-0.201089	0.209	0.65	0.569	5.68779e-20	1.65916e-23	0.00513495
MCM3	1.79359e-07	0.00226744	5.19973e-05	0.385813	0.184137	-0.201677	0.243	0.573	0.424	6.27138e-06	0.0545708	0.00516212
MSN	2.91043e-20	9.3517e-20	5.22043e-05	0.574897	0.371805	-0.203092	0.282	0.738	0.615	2.88081e-18	4.94365e-18	0.00516729
MCOLN2	1.96152e-17	1.10836e-12	5.55719e-05	0.314031	0.14621	-0.167821	0	0.32	0.148	1.57664e-15	4.08978e-11	0.00548435
NPDC1	2.26694e-06	1.27542e-23	5.74563e-05	0.144395	0.338694	0.1943	0	0.136	0.332	7.10033e-05	7.99043e-22	0.0056536
CSTB	4.9242e-36	9.70309e-52	5.76861e-05	-1.21096	-0.811278	0.399678	0.932	0.398	0.587	1.31405e-33	1.5636e-49	0.00565951
SERPINA1	5.85866e-48	1.02285e-113	5.86104e-05	-1.51392	-1.35098	0.162946	0.864	0.01	0.129	3.68731e-45	7.2594e-111	0.00572444
HIST1H2AM	2.70108e-06	0.0139455	5.86911e-05	0.391556	0.128663	-0.262893	0.085	0.291	0.17	8.38138e-05	0.326901	0.00572444
PNPT1	1.63078e-14	1.53403e-10	6.04196e-05	0.435472	0.223813	-0.211659	0.062	0.447	0.266	1.06663e-12	5.16874e-09	0.00586765
TNFRSF18	0.000196429	5.49676e-16	6.05112e-05	0.411662	0.353614	-0.0580478	0.028	0.165	0.285	0.00533572	2.39056e-14	0.00586765
SAT1	0.354651	9.4086e-14	6.26086e-05	0.0940531	0.698955	0.604902	0.757	0.68	0.737	1	3.65784e-12	0.00605343
FAM177A1	0.0575695	9.68558e-17	6.48318e-05	0.124527	0.351976	0.227449	0.226	0.359	0.562	1	4.41369e-15	0.00625027
MIR4435-2HG	6.04508e-06	5.45358e-31	6.51608e-05	0.379451	0.626472	0.247021	0.198	0.524	0.699	0.000183314	4.90337e-29	0.00626388
SETX	1.72096e-10	3.03095e-08	6.95089e-05	0.282677	0.126867	-0.15581	0.079	0.35	0.215	8.00643e-09	9.20797e-07	0.00666267
SPTAN1	2.78933e-09	7.30075e-05	7.34458e-05	0.320749	0.135026	-0.185723	0.13	0.437	0.267	1.16159e-07	0.00187476	0.00700951
SMC1A	0.00010083	0.272993	7.35476e-05	0.305296	0.123406	-0.18189	0.339	0.563	0.463	0.00280283	1	0.00700951
KIF2A	8.79305e-19	1.03129e-15	7.60928e-05	0.515712	0.31443	-0.201283	0.096	0.631	0.426	7.86353e-17	4.41603e-14	0.00723142
SH3BGRL	1.88546e-07	1.27426e-39	7.98019e-05	-0.398587	-0.567394	-0.168808	0.718	0.388	0.196	6.56508e-06	1.58013e-37	0.00756237
SNRPA	1.21527e-12	4.38633e-08	8.08687e-05	0.480796	0.287947	-0.192849	0.243	0.689	0.516	6.83606e-11	1.32292e-06	0.00764175
VAMP5	4.03759e-06	4.3746e-26	8.33411e-05	0.193114	0.450228	0.257114	0.119	0.35	0.502	0.000123789	3.07856e-24	0.00785313
LMNB1	5.1742e-16	1.1536e-15	8.36969e-05	0.639861	0.421694	-0.218167	0.249	0.767	0.65	3.76026e-14	4.92711e-14	0.00786445
ITGB1	9.53573e-09	0.000106035	8.48488e-05	0.364182	0.183171	-0.181011	0.52	0.592	0.599	3.75985e-07	0.00269383	0.00795029
RPL37A	3.39848e-05	1.78035e-31	8.5616e-05	-0.116395	-0.262157	-0.145762	1	1	0.98	0.000974748	1.64508e-29	0.0079997
FCGR1A	2.70161e-16	4.16966e-18	8.64371e-05	-0.384532	-0.288907	0.0956247	0.367	0	0.085	1.99817e-14	2.06975e-16	0.00805386
HSH2D	7.62045e-25	2.3607e-28	9.17494e-05	0.615923	0.423248	-0.192676	0.023	0.573	0.438	9.66522e-23	1.88388e-26	0.00852503
CREBZF	8.32086e-09	0.000245132	9.49451e-05	0.267532	0.0935958	-0.173936	0.079	0.34	0.171	3.30427e-07	0.00611584	0.00879746
CD96	1.34858e-33	2.06327e-44	9.69365e-05	0.75273	0.534844	-0.217886	0.028	0.68	0.54	2.94018e-31	2.89178e-42	0.00895709
USP18	2.25948e-30	4.32606e-35	9.88887e-05	0.834325	0.600891	-0.233434	0.079	0.718	0.561	4.07402e-28	4.65498e-33	0.00911224
SELENOS	1.4935e-06	0.0156056	0.000101322	-0.282347	-0.0774693	0.204877	0.475	0.214	0.42	4.75823e-05	0.365304	0.00931072
CISH	4.08349e-07	0.00330867	0.000101908	0.32735	0.125049	-0.202301	0.085	0.301	0.179	1.37173e-05	0.0790597	0.00933887
ASAH1	2.13315e-35	6.29495e-65	0.000112184	-0.938872	-0.794136	0.144736	0.768	0.01	0.123	5.4735e-33	1.43822e-62	0.0102524
CARD16	0.107258	7.17323e-07	0.000113788	-0.122662	-0.318286	-0.195623	0.638	0.485	0.385	1	2.02434e-05	0.0103706
ABI3	1.2636e-08	0.000175351	0.000115677	0.345813	0.160752	-0.185061	0.113	0.398	0.256	4.91831e-07	0.00441447	0.010514
LTA	2.89306e-10	9.1224e-06	0.000116535	0.25562	0.0821698	-0.17345	0	0.204	0.072	1.31119e-08	0.000245005	0.0105632
MT-ATP8	1.45563e-33	1.54058e-116	0.000118303	1.61472	2.01515	0.400432	0.096	0.874	0.946	3.15295e-31	1.19509e-113	0.0106944
HSPD1	0.00807835	5.83437e-21	0.000122431	0.524823	0.741995	0.217172	0.288	0.573	0.752	0.202914	3.22748e-19	0.0110377
PSMB3	0.483159	0.000126306	0.000123473	0.0780178	0.273958	0.19594	0.537	0.602	0.753	1	0.00320151	0.0111016
TMA7	3.29613e-06	1.03783e-32	0.000126175	0.286996	0.449645	0.162649	0.847	0.981	0.976	0.00010171	1.01522e-30	0.011314
USP1	4.27087e-08	0.000131808	0.000128621	0.401063	0.198894	-0.202169	0.339	0.68	0.553	1.58999e-06	0.00333843	0.0115024
SYNE2	2.81894e-32	7.28513e-44	0.000129171	0.704216	0.50767	-0.196546	0.011	0.583	0.464	5.4041e-30	1.00834e-41	0.0115207
CREG1	5.69824e-13	1.01719e-12	0.000129981	-0.343617	-0.195921	0.147697	0.362	0.01	0.119	3.28284e-11	3.76168e-11	0.011562
KIAA0040	1.37352e-14	1.57357e-11	0.000134578	0.367852	0.193208	-0.174644	0.028	0.388	0.227	9.07256e-13	5.47335e-10	0.0119391
SMARCE1	1.53323e-07	0.000186632	0.00013529	0.255429	0.127786	-0.127644	0.113	0.35	0.249	5.38924e-06	0.00469139	0.0119705
ARHGDIB	6.262e-31	3.81578e-34	0.000135993	0.822794	0.636414	-0.18638	0.831	0.951	0.919	1.15404e-28	3.99007e-32	0.0120009
TOP2A	0.000144362	1.04945e-14	0.000137077	-0.270678	-0.291413	-0.020735	0.661	0.563	0.723	0.00396335	4.26909e-13	0.0120646
CD5	1.70751e-11	1.50327e-07	0.000140973	0.327847	0.155761	-0.172085	0.028	0.34	0.181	8.8033e-10	4.38326e-06	0.0123748
EEF1D	2.48442e-22	3.15615e-23	0.000145133	0.487973	0.338867	-0.149106	0.842	0.99	0.972	2.73507e-20	1.93885e-21	0.0127065
BOLA3	0.885367	3.588e-07	0.00014773	0.115477	0.312613	0.197136	0.243	0.369	0.547	1	1.03266e-05	0.0129001
GNLY	4.31896e-27	6.21409e-52	0.000150928	2.05113	2.98892	0.937786	0	0.437	0.468	6.5189e-25	1.0161e-49	0.0131352
UBALD2	0.0242946	2.20573e-16	0.00015121	0.199504	0.441727	0.242223	0.203	0.33	0.543	0.600294	9.78413e-15	0.0131352
SUN2	5.0969e-06	0.0589476	0.000162445	0.277768	0.0742318	-0.203536	0.26	0.515	0.331	0.000155125	1	0.0140745
NSD2	2.31402e-08	0.000144765	0.00016498	0.341267	0.164951	-0.176316	0.192	0.553	0.378	8.77147e-07	0.00365828	0.0142571
NUCKS1	2.94224e-05	3.24663e-29	0.000166607	-0.255055	-0.46725	-0.212194	0.825	0.806	0.68	0.000846802	2.72105e-27	0.0143605
HMGB2	2.62846e-10	1.8549e-15	0.000173381	0.655233	0.568393	-0.0868398	0.87	0.883	0.967	1.20106e-08	7.84206e-14	0.0149059
APOBEC3A	0.381093	2.7767e-09	0.000174759	0.0192314	0.286817	0.267585	0	0.01	0.113	1	8.88891e-08	0.0149857
PYHIN1	1.20105e-19	3.76867e-16	0.000180969	0.43728	0.254404	-0.182877	0.028	0.466	0.269	1.13817e-17	1.65628e-14	0.0154784
BCL2A1	0.0856177	3.48614e-06	0.000194198	-0.0924836	0.196394	0.288878	0.181	0.068	0.212	1	9.50059e-05	0.0165675
TYMS	1.98702e-06	5.72588e-08	0.000197161	0.586505	0.507101	-0.079404	0.599	0.748	0.849	6.25883e-05	1.71145e-06	0.0167773
LIME1	2.18142e-25	3.77077e-24	0.000203764	0.563768	0.382717	-0.181051	0	0.534	0.365	2.87611e-23	2.42354e-22	0.0172951
NCAPD3	8.25927e-08	0.000570881	0.000206139	0.300259	0.145922	-0.154337	0.181	0.466	0.33	2.98812e-06	0.0140124	0.0174523
SAMD9L	3.68709e-18	1.21277e-16	0.000209159	0.582058	0.359322	-0.222736	0.192	0.602	0.452	3.13751e-16	5.4668e-15	0.0176631
ATP2A3	5.09659e-23	7.06056e-23	0.000210747	0.477631	0.301749	-0.175882	0.006	0.476	0.314	5.8623e-21	4.25125e-21	0.0177523
TAOK1	2.03493e-34	5.03609e-96	0.000214977	0.694098	1.05311	0.359012	0.096	0.67	0.771	4.84852e-32	2.62483e-93	0.018063
BUB3	1.58208e-06	0.00161094	0.000217234	0.417368	0.24169	-0.175678	0.492	0.777	0.714	5.03563e-05	0.0389674	0.0182067
MT-ND5	0.0152544	1.01379e-16	0.000220013	0.339424	0.585207	0.245783	0.808	0.942	0.937	0.379448	4.61349e-15	0.0183934
TUBB4B	0.372288	3.47874e-08	0.000221492	0.139056	-0.119928	-0.258984	0.701	0.718	0.616	1	1.05491e-06	0.0184708
RGCC	5.46322e-11	2.00269e-07	0.000222444	-0.488199	-0.255299	0.2329	0.508	0.107	0.272	2.68786e-09	5.81914e-06	0.0184984
BIN1	1.48054e-15	4.12916e-13	0.000222933	0.460948	0.288646	-0.172303	0.096	0.553	0.39	1.03319e-13	1.5476e-11	0.0184984
RPS7	4.15319e-44	1.30011e-58	0.000225497	0.762878	0.616923	-0.145956	0.972	0.99	0.995	1.89778e-41	2.53613e-56	0.0186648
TRGV10	4.54121e-09	3.05073e-06	0.000235479	0.299745	0.0773775	-0.222367	0	0.155	0.062	1.82948e-07	8.34126e-05	0.0194428
KHDRBS1	2.178e-11	3.94956e-10	0.000245155	0.470244	0.313418	-0.156827	0.373	0.796	0.697	1.10918e-09	1.3096e-08	0.0201917
NINJ1	0.094793	5.8486e-13	0.0002508	0.068133	0.292951	0.224818	0.034	0.097	0.247	1	2.18713e-11	0.0206057
TGFBI	1.38506e-14	7.8552e-18	0.000255852	-0.333239	-0.213535	0.119704	0.316	0	0.075	9.13069e-13	3.84202e-16	0.0209692
RPS4X	2.02273e-14	7.35916e-12	0.000256793	0.525066	0.325413	-0.199653	0.994	1	0.993	1.31525e-12	2.61705e-10	0.0209947
IFITM3	2.28102e-16	2.61244e-51	0.000257867	0.697895	1.11671	0.41882	0.401	0.728	0.755	1.70219e-14	4.16953e-49	0.0210309
LPIN2	5.24807e-17	2.30484e-14	0.000259618	0.483964	0.293787	-0.190177	0.113	0.553	0.378	4.06171e-15	9.18549e-13	0.0211222
PRDX1	2.98481e-24	1.17845e-27	0.000264481	-0.582073	-0.362255	0.219819	0.836	0.408	0.593	3.66045e-22	9.05752e-26	0.0214654
TNFSF13B	0.240965	1.86064e-06	0.000266179	-0.0473233	0.207048	0.254371	0.158	0.087	0.243	1	5.13361e-05	0.0215508
SPG21	7.3391e-14	1.85923e-14	0.000267028	-0.428937	-0.289846	0.139092	0.452	0.049	0.187	4.54194e-12	7.44518e-13	0.0215672
KIF21A	4.00481e-17	1.34379e-13	0.000270533	0.328116	0.164722	-0.163393	0	0.32	0.163	3.12122e-15	5.17606e-12	0.0217975
FYB1	5.54896e-33	1.92408e-46	0.000290077	0.987354	0.756781	-0.230573	0.186	0.825	0.73	1.14257e-30	2.80268e-44	0.0233159
PSAT1	0.413875	3.49031e-09	0.000294073	0.0841023	0.28025	0.196148	0.062	0.126	0.298	1	1.10988e-07	0.0235647
LBR	6.47896e-08	2.01036e-06	0.000295004	0.363614	0.222473	-0.141141	0.215	0.495	0.436	2.36713e-06	5.53296e-05	0.0235647
MTRNR2L12	9.14209e-44	9.65845e-50	0.000295292	1.24301	0.962276	-0.280731	0	0.748	0.555	4.06603e-41	1.48469e-47	0.0235647
GBP5	1.86232e-26	4.8533e-41	0.000299802	0.707213	0.502266	-0.204947	0.017	0.524	0.462	2.65476e-24	6.25064e-39	0.0238211
ITGAE	0.000160948	1.87675e-05	0.000299933	0.267222	0.197767	-0.0694553	0.209	0.369	0.416	0.00440061	0.000495275	0.0238211
GIMAP6	4.18435e-17	2.0018e-15	0.000300944	0.38818	0.218458	-0.169722	0.028	0.417	0.254	3.25355e-15	8.45241e-14	0.0238446
TMEM173	0.00814915	0.00349948	0.000304475	-0.119466	0.221145	0.34061	0.333	0.214	0.324	0.204538	0.0834994	0.0240672
N4BP1	4.9143e-16	1.56635e-13	0.000309148	0.39954	0.225755	-0.173786	0.068	0.456	0.29	3.57918e-14	6.01252e-12	0.0243788
SP140	2.12345e-20	3.75487e-20	0.000311003	0.566113	0.375247	-0.190867	0.13	0.641	0.491	2.12708e-18	2.01045e-18	0.0244673
SMIM14	3.6717e-11	3.45025e-42	0.00031329	-0.207077	-0.359755	-0.152678	0.39	0.068	0.018	1.83899e-09	4.54901e-40	0.0245892
CYB5B	1.08915e-06	0.0111244	0.000317776	0.300681	0.141119	-0.159563	0.209	0.544	0.356	3.54101e-05	0.261876	0.0248828
JUN	0.0780284	4.61783e-14	0.000322348	0.0653381	0.418409	0.353071	0.266	0.369	0.526	1	1.81433e-12	0.0251816
CENPE	3.61664e-05	0.101946	0.00032351	0.3845	0.135284	-0.249216	0.305	0.495	0.373	0.00103554	1	0.0252134
TRAC	1.91353e-20	3.25404e-32	0.00032485	0.635106	0.420642	-0.214464	0.09	0.641	0.557	1.92257e-18	3.13714e-30	0.0252588
RPL29	6.58397e-28	7.27458e-32	0.000325982	0.667714	0.530435	-0.13728	0.977	1	0.99	1.04086e-25	6.95296e-30	0.0252879
LAIR1	1.44784e-17	8.76749e-22	0.000330775	-0.4745	-0.349017	0.125483	0.463	0.019	0.132	1.18372e-15	5.02504e-20	0.0256002
PRKD2	9.736e-12	4.58171e-09	0.000333309	0.294779	0.143781	-0.150998	0.034	0.311	0.177	5.15104e-10	1.4459e-07	0.0257365
ARAP2	2.75667e-14	1.12012e-13	0.000342583	0.350366	0.18919	-0.161175	0.034	0.35	0.221	1.76495e-12	4.32954e-12	0.0263916
TENT5C	0.000460724	2.66699e-17	0.000346944	0.104569	0.27205	0.167481	0.006	0.117	0.276	0.012236	1.253e-15	0.0266659
SMC3	1.67294e-07	0.000286207	0.000352523	0.40185	0.213825	-0.188025	0.373	0.66	0.574	5.86794e-06	0.00712464	0.0270324
HELZ2	2.85402e-18	6.63142e-16	0.000353349	0.405519	0.23012	-0.175399	0.023	0.408	0.239	2.44734e-16	2.86906e-14	0.0270336
PPDPF	2.49249e-10	1.63618e-06	0.000360066	0.368378	0.181727	-0.186651	0.757	0.951	0.87	1.14521e-08	4.52555e-05	0.0274845
RHOF	2.80894e-17	1.4687e-21	0.000373961	0.502848	0.367009	-0.135839	0.045	0.505	0.423	2.21508e-15	8.33186e-20	0.02848
ITGA1	3.45415e-17	1.63922e-14	0.000377706	0.39366	0.202183	-0.191477	0.023	0.369	0.202	2.7047e-15	6.59583e-13	0.0286996
DNAJC15	0.768236	5.75859e-08	0.000382632	0.0860949	0.267834	0.181739	0.39	0.495	0.657	1	1.71969e-06	0.0290079
IER2	2.83521e-18	4.16845e-23	0.000385985	0.555741	0.333392	-0.222349	0.096	0.573	0.448	2.43747e-16	2.52813e-21	0.0291957
PHLDA1	0.0203971	2.57823e-15	0.000387719	0.124906	0.313915	0.189009	0.028	0.107	0.271	0.504738	1.08315e-13	0.0292605
HMGN3	8.78772e-06	8.15447e-32	0.000394403	-0.276094	-0.467857	-0.191763	0.763	0.563	0.376	0.000263135	7.77168e-30	0.0296977
DUSP4	1.78e-08	1.81898e-23	0.0004077	0.240764	0.527333	0.286569	0.017	0.272	0.396	6.81694e-07	1.13201e-21	0.0306298
HIST1H1B	3.80078e-17	8.95432e-25	0.000412506	0.882592	0.578593	-0.303998	0.028	0.456	0.423	2.96915e-15	5.93816e-23	0.0309213
PSIP1	5.66391e-08	1.5436e-05	0.000414856	0.407311	0.233274	-0.174037	0.333	0.631	0.564	2.07616e-06	0.00040886	0.0310277
OGFR	1.06079e-10	1.96899e-08	0.000428462	0.339621	0.173248	-0.166373	0.107	0.398	0.276	5.04774e-09	6.03119e-07	0.0319736
ANKRD44	5.242e-07	3.34157e-05	0.000446612	0.277159	0.11629	-0.160869	0.153	0.437	0.298	1.73987e-05	0.000870818	0.0332536
MAP4K1	2.32774e-12	1.02683e-08	0.000456404	0.368578	0.209462	-0.159116	0.062	0.466	0.288	1.27708e-10	3.20111e-07	0.0339071
CCNA2	1.62076e-06	8.1992e-06	0.000474323	0.423101	0.302366	-0.120735	0.266	0.524	0.527	5.15383e-05	0.000220565	0.03516
TBCA	1.2273e-07	0.000476075	0.000485495	-0.349963	-0.172621	0.177342	0.797	0.592	0.752	4.35523e-06	0.0117633	0.0359083
ANP32E	0.00210896	1.06623e-05	0.000492292	0.318277	0.344034	0.0257565	0.48	0.602	0.739	0.0541977	0.000284985	0.0363305
PCBP1	6.97563e-18	1.6526e-18	0.000496993	0.55806	0.391186	-0.166874	0.475	0.922	0.824	5.86111e-16	8.39051e-17	0.0365593
RNASET2	2.21303e-11	6.45855e-19	0.000497584	-0.305877	-0.334883	-0.0290055	0.497	0.107	0.135	1.12359e-09	3.30426e-17	0.0365593
SAMD3	1.83096e-29	2.50875e-31	0.000512827	0.552657	0.354597	-0.19806	0	0.505	0.338	3.16453e-27	2.28646e-29	0.0375964
MRPL37	0.567432	4.52475e-08	0.000536793	0.140662	0.326923	0.186261	0.198	0.35	0.512	1	1.3622e-06	0.0392671
NONO	2.02037e-10	6.19487e-07	0.000540644	0.442981	0.270821	-0.17216	0.384	0.757	0.632	9.32138e-09	1.76016e-05	0.0394623
HNRNPA2B1	9.77113e-18	3.63588e-17	0.000564326	0.587753	0.427456	-0.160297	0.808	0.971	0.944	8.12807e-16	1.68681e-15	0.0411009
TRIM21	4.01957e-11	2.56986e-07	0.000567213	0.306107	0.150444	-0.155662	0.051	0.369	0.203	2.0072e-09	7.44123e-06	0.0412212
TRANK1	4.30199e-19	2.99496e-17	0.000573295	0.456863	0.26762	-0.189243	0.045	0.456	0.283	3.91012e-17	1.39724e-15	0.0415726
KMT2A	1.39175e-07	1.08114e-05	0.000582028	0.281541	0.134011	-0.14753	0.119	0.359	0.258	4.90746e-06	0.000288739	0.0421143
MS4A6A	3.91171e-19	1.75867e-31	0.000585092	-0.686125	-0.613873	0.072252	0.48	0.01	0.078	3.57487e-17	1.62956e-29	0.0422444
PARP10	3.18291e-16	4.84641e-14	0.000592675	0.411662	0.240513	-0.171149	0.062	0.466	0.296	2.34895e-14	1.9019e-12	0.0426995
ZFP36L1	1.85139e-08	3.82926e-05	0.000600302	0.429447	0.166738	-0.262709	0.232	0.476	0.333	7.08219e-07	0.000996355	0.0431558
ASF1A	2.83848e-10	2.28228e-07	0.000604775	0.331349	0.180248	-0.151101	0.073	0.398	0.259	1.28996e-08	6.62e-06	0.0433838
HNRNPR	6.25948e-07	0.00220179	0.000610304	0.391764	0.219621	-0.172143	0.379	0.699	0.587	2.06935e-05	0.0530289	0.0436865
CD226	4.66047e-13	4.87545e-11	0.000615548	0.274016	0.140935	-0.13308	0.011	0.282	0.156	2.70835e-11	1.67143e-09	0.0439675
ATP6V0B	1.46321e-27	1.14212e-38	0.000650213	-0.678336	-0.490836	0.1875	0.791	0.282	0.416	2.25964e-25	1.37042e-36	0.0463444
CEBPD	0.00699617	3.83728e-17	0.000676701	0.0872905	0.311164	0.223873	0.096	0.194	0.341	0.176262	1.77286e-15	0.0481294
RAB1A	8.64044e-08	0.000227721	0.000678609	-0.265386	-0.140028	0.125358	0.328	0.049	0.175	3.11925e-06	0.0056857	0.0481625
TSTD1	2.50084e-07	0.00163182	0.000680091	0.282069	0.116251	-0.165819	0.271	0.573	0.388	8.56472e-06	0.039444	0.0481652
TRAV8-2	7.62053e-08	0.000392499	0.00068233	0.321098	0.0789775	-0.242121	0	0.146	0.044	2.76904e-06	0.00972705	0.0482214
KCNA3	3.64737e-15	1.45951e-11	0.000683894	0.270546	0.132666	-0.13788	0	0.282	0.136	2.49826e-13	5.09256e-10	0.0482297
SIRPG	1.46386e-15	9.34375e-12	0.000704982	0.35007	0.200761	-0.149309	0.006	0.359	0.192	1.02369e-13	3.30169e-10	0.049612
SF3A2	1.30538e-12	1.54799e-12	0.000721529	0.456582	0.311038	-0.145544	0.175	0.592	0.503	7.30598e-11	5.6743e-11	0.0506695
GZMA	1.05902e-41	1.2688e-79	0.00076887	2.06236	1.81968	-0.242683	0.028	0.728	0.717	4.06043e-39	4.10907e-77	0.0538806
PTTG1	0.000219119	1.51057e-24	0.000784683	-0.19088	-0.425634	-0.234754	0.701	0.66	0.631	0.00592315	9.88005e-23	0.0548735
ARID5B	0.00020991	2.14423e-20	0.000801147	0.157696	0.34299	0.185295	0.028	0.175	0.343	0.00568802	1.15924e-18	0.0559076
MRPL52	0.750773	0.00010276	0.000846332	0.118958	0.301749	0.182791	0.435	0.524	0.675	1	0.00261263	0.0589376
GSTK1	2.01259e-11	2.23281e-08	0.000851755	0.475704	0.269091	-0.206612	0.441	0.767	0.647	1.02966e-09	6.8205e-07	0.0591917
PSME2	0.368208	2.34269e-10	0.000856065	0.181418	0.354193	0.172775	0.734	0.845	0.894	1	7.83803e-09	0.0593675
APRT	0.858096	6.79408e-07	0.000858258	0.159212	0.344761	0.185549	0.339	0.495	0.649	1	1.9206e-05	0.0593961
ANKRD12	2.85853e-07	0.00123496	0.000860774	0.262107	0.0854154	-0.176692	0.277	0.524	0.344	9.71987e-06	0.0299814	0.0594468
HDAC1	1.74176e-10	5.00886e-07	0.000867119	0.358083	0.198419	-0.159665	0.102	0.485	0.311	8.08067e-09	1.42682e-05	0.0597613
MFSD1	1.17866e-11	1.64793e-12	0.000882754	-0.369139	-0.273283	0.0958568	0.356	0.01	0.093	6.20132e-10	6.02742e-11	0.0607135
TUBB	0.0202812	0.913639	0.000910726	0.410608	0.126162	-0.284446	0.927	0.951	0.962	0.502243	1	0.0625084
YARS	2.0691e-05	1.34321e-22	0.000915945	0.224325	0.403479	0.179154	0.04	0.252	0.433	0.00060226	8.00099e-21	0.0627375
SRSF5	4.85014e-08	0.000212185	0.000943808	0.259372	0.0938543	-0.165518	0.282	0.544	0.365	1.79563e-06	0.0053177	0.064404
CYBB	1.36509e-13	1.79994e-16	0.00094454	-0.353279	-0.259228	0.0940511	0.305	0	0.063	8.30933e-12	8.00543e-15	0.064404
HSP90AB1	0.000876982	1.94181e-09	0.000946067	0.456955	0.544835	0.0878797	0.52	0.573	0.744	0.022908	6.2522e-08	0.064404
YBX3	5.5597e-11	9.79178e-10	0.000948523	-0.264204	-0.154565	0.10964	0.311	0.019	0.122	2.72728e-09	3.18969e-08	0.0644397
NUB1	4.44273e-09	5.53015e-06	0.000977306	0.350846	0.150134	-0.200712	0.209	0.466	0.335	1.79197e-07	0.000149732	0.0662602
GZMM	1.37492e-19	3.14807e-20	0.00101837	0.453901	0.293599	-0.160302	0.011	0.437	0.301	1.29192e-17	1.69099e-18	0.0689044
LST1	1.77594e-46	1.3524e-104	0.00103472	-1.10798	-1.02821	0.0797765	0.842	0	0.065	1.00407e-43	8.2022e-102	0.0698688
HSP90B1	2.52917e-06	0.00237877	0.00107073	-0.280559	0.364547	0.645107	0.644	0.388	0.542	7.89201e-05	0.0571265	0.0721543
KRTCAP2	0.0896978	4.39225e-12	0.00107759	0.160407	0.324679	0.164272	0.525	0.738	0.823	1	1.57879e-10	0.0724702
RBBP8	2.26792e-07	0.000150892	0.00111544	0.322939	0.179826	-0.143113	0.198	0.476	0.374	7.82328e-06	0.00380734	0.0748645
RBCK1	5.34072e-20	8.88332e-24	0.00112883	0.541421	0.392619	-0.148802	0.153	0.602	0.513	5.16378e-18	5.60153e-22	0.0756115
DNPH1	0.00134275	3.68463e-16	0.00115699	0.320749	0.447562	0.126813	0.124	0.33	0.512	0.0348021	1.62148e-14	0.0773253
ELOB	3.64187e-16	2.84029e-17	0.00115906	-0.426479	-0.297624	0.128856	0.927	0.825	0.907	2.66993e-14	1.3288e-15	0.0773253
KCTD12	9.32902e-11	2.54661e-11	0.0011788	-0.26193	-0.186155	0.0757749	0.254	0	0.061	4.46468e-09	8.80283e-10	0.0784853
H2AFZ	1.16146e-18	1.85581e-27	0.00118378	-0.490557	-0.366882	0.123675	0.972	0.922	0.981	1.03314e-16	1.40055e-25	0.0786598
TMEM106C	0.00010321	0.00941246	0.00118741	0.356899	0.230863	-0.126036	0.401	0.621	0.61	0.00286659	0.222202	0.0787446
CCDC167	0.527794	1.091e-07	0.00125427	0.133751	0.307845	0.174095	0.266	0.417	0.554	1	3.20639e-06	0.0830131
PPA1	0.651227	1.57208e-05	0.00126589	0.189381	0.386208	0.196827	0.339	0.466	0.623	1	0.000415861	0.0836164
C12orf57	2.89044e-12	6.92334e-18	0.00128207	0.565326	0.453064	-0.112262	0.311	0.67	0.689	1.58319e-10	3.39331e-16	0.084518
APOBEC3H	1.91817e-22	1.05113e-24	0.00128871	0.568377	0.377879	-0.190497	0.034	0.534	0.389	2.12572e-20	6.94305e-23	0.0847878
GTF3C6	0.0611314	9.15209e-12	0.00137043	0.199504	0.370664	0.17116	0.22	0.447	0.584	1	3.23739e-10	0.0899869
NASP	0.00162925	1.17354e-06	0.00139977	0.395569	0.314683	-0.0808858	0.373	0.641	0.689	0.0420641	3.27305e-05	0.0916788
CREM	1.3462e-07	3.28172e-29	0.00140169	0.344253	0.595979	0.251726	0.073	0.34	0.498	4.75691e-06	2.74357e-27	0.0916788
ANLN	0.0411962	7.86123e-15	0.00143363	-0.129585	-0.266387	-0.136802	0.384	0.291	0.151	1	3.21751e-13	0.0935842
SRRM1	0.000106221	0.0339137	0.00146932	0.251469	0.112141	-0.139327	0.469	0.689	0.618	0.00294778	0.788885	0.0957268
GPX4	1.28815e-42	5.77407e-66	0.00149226	-1.01217	-0.768431	0.243734	0.972	0.437	0.564	5.17695e-40	1.34689e-63	0.0970319
RPS27L	2.22889e-21	2.32003e-26	0.0014986	-0.776606	-0.541499	0.235107	0.927	0.534	0.69	2.33802e-19	1.65362e-24	0.0972544
TUBA1C	0.0288664	0.164654	0.0015025	0.300259	0.0437252	-0.256533	0.497	0.553	0.512	0.711676	1	0.0973182
LCP2	2.94254e-23	1.75623e-27	0.00151427	0.623001	0.451194	-0.171807	0.119	0.67	0.531	3.42001e-21	1.33142e-25	0.0978902
CD68	9.85085e-47	2.0521e-83	0.00154021	-1.16091	-0.953209	0.207702	0.898	0.049	0.163	5.66543e-44	7.36042e-81	0.0993751
NOP10	2.85473e-10	1.6085e-07	0.00159547	-0.463078	-0.267133	0.195945	0.797	0.466	0.621	1.29558e-08	4.68192e-06	0.102579
FCGR3A	7.82831e-17	8.82419e-22	0.00159602	-0.599881	-0.444334	0.155547	0.542	0.039	0.143	6.0189e-15	5.04886e-20	0.102579
TSC22D4	2.9081e-12	1.98625e-09	0.00160247	0.34652	0.196339	-0.150182	0.085	0.456	0.291	1.59025e-10	6.38913e-08	0.102667
KLF6	2.7564e-11	4.77669e-41	0.00160354	0.417595	0.738388	0.320793	0.288	0.573	0.663	1.39311e-09	6.17582e-39	0.102667
GAPDH	5.01899e-48	3.40592e-133	0.00162515	1.13402	1.28353	0.149509	0.972	1	0.999	3.21958e-45	3.55035e-130	0.103851
YWHAZ	2.52895e-10	5.22127e-09	0.00164269	0.416829	0.248594	-0.168234	0.593	0.903	0.835	1.16036e-08	1.64153e-07	0.10459
LY6E	2.46389e-33	4.58578e-48	0.00164299	0.80753	0.67262	-0.134911	0.831	0.942	0.966	5.26845e-31	6.95308e-46	0.10459
JAK1	1.36579e-25	3.89696e-34	0.00168475	0.609079	0.451682	-0.157398	0.113	0.65	0.545	1.82967e-23	4.06221e-32	0.107044
CALM2	1.66594e-50	2.33056e-143	0.0017272	-0.933771	-1.13767	-0.203897	0.977	0.835	0.791	1.18236e-47	2.87928e-140	0.109533
DNAJB1	0.684037	0.00138688	0.00176789	-0.016952	0.354886	0.371838	0.13	0.097	0.228	1	0.0336207	0.1119
HAPLN3	1.82479e-07	1.43773e-22	0.00177444	0.135956	0.286817	0.150861	0	0.146	0.286	6.36712e-06	8.53354e-21	0.112102
CDCA5	1.37628e-05	0.000842456	0.00179762	0.259893	0.172912	-0.0869805	0.215	0.398	0.381	0.00040627	0.0205874	0.113352
HIST1H1C	3.18561e-10	2.28236e-09	0.0018072	0.66138	0.36695	-0.29443	0.141	0.485	0.401	1.43598e-08	7.32749e-08	0.113741
HNRNPF	5.44077e-19	4.613e-22	0.00183511	0.713451	0.540682	-0.172768	0.452	0.903	0.832	4.91837e-17	2.69485e-20	0.11528
GCNT1	3.88848e-07	0.000557254	0.00184635	0.267532	0.100832	-0.1667	0.079	0.311	0.172	1.30754e-05	0.0136981	0.115768
BCL3	0.000312329	1.00858e-17	0.00186927	0.152485	0.291847	0.139362	0.017	0.146	0.3	0.00839512	4.8829e-16	0.116985
GNG5	0.0508763	4.7611e-15	0.00188505	0.124737	0.262659	0.137923	0.819	0.922	0.955	1	1.97287e-13	0.117752
IGSF6	1.59261e-15	1.4522e-21	0.00190038	-0.497768	-0.360473	0.137295	0.435	0.01	0.092	1.10907e-13	8.2523e-20	0.118488
OGT	5.87333e-12	1.64279e-11	0.00193334	0.343595	0.20287	-0.140725	0.09	0.408	0.292	3.14473e-10	5.70819e-10	0.120318
IL7R	0.000134355	1.83608e-08	0.00197027	-0.122858	0.170446	0.293305	0.277	0.097	0.23	0.00369777	5.65001e-07	0.122388
LBH	8.19354e-25	2.57543e-25	0.00199307	0.55777	0.406596	-0.151174	0.028	0.583	0.405	1.03527e-22	1.75682e-23	0.123574
RPL13A	3.50993e-71	9.54036e-175	0.00201499	-0.908854	-1.04495	-0.136096	1	0.981	0.939	7.31754e-68	2.65198e-171	0.124701
OCIAD2	1.54531e-19	3.18246e-51	0.00204392	0.514609	0.706128	0.191518	0.056	0.592	0.684	1.44389e-17	5.0551e-49	0.126257
CTSZ	2.33137e-39	2.89903e-76	0.00214706	-0.918982	-0.774987	0.143994	0.785	0.01	0.093	7.77675e-37	8.63419e-74	0.132383
PLP2	2.79046e-07	0.000133284	0.00215401	0.368525	0.226951	-0.141574	0.633	0.738	0.756	9.5078e-06	0.00337325	0.132567
TMEM50A	0.179447	7.19619e-11	0.00217468	0.0880012	0.262117	0.174116	0.525	0.641	0.729	1	2.46198e-09	0.133593
PPP1CA	0.000529047	3.68974e-10	0.00219387	0.34389	0.380003	0.036113	0.588	0.883	0.794	0.0139948	1.22588e-08	0.134523
PDE4D	7.14848e-08	3.54932e-26	0.00222128	0.135956	0.282261	0.146305	0	0.136	0.279	2.60319e-06	2.51369e-24	0.135954
LAMTOR4	1.07173e-08	5.11257e-16	0.00229946	-0.376143	-0.267133	0.10901	0.667	0.388	0.562	4.19596e-07	2.22637e-14	0.140482
TMEM109	4.2491e-05	0.0160226	0.00235324	0.258213	0.130227	-0.127986	0.243	0.447	0.372	0.00121247	0.3748	0.143505
NACA	2.20199e-27	1.04147e-34	0.00246838	0.622646	0.497081	-0.125565	0.876	1	0.971	3.35396e-25	1.10286e-32	0.150251
TKT	2.98085e-25	1.39284e-47	0.00250689	-0.680174	-0.533786	0.146387	0.74	0.262	0.434	3.86896e-23	2.09284e-45	0.152317
ADA	3.69502e-11	1.07629e-08	0.00251494	0.338345	0.19745	-0.140895	0.045	0.388	0.247	1.8479e-09	3.35217e-07	0.152529
TMEM256	0.638745	5.54127e-07	0.00254388	0.10648	0.273452	0.166973	0.322	0.447	0.58	1	1.57714e-05	0.154004
FANCI	0.00011736	4.54619e-06	0.00257795	0.273511	0.181915	-0.0915963	0.186	0.417	0.4	0.0032434	0.000123391	0.155784
RPL14	4.00245e-22	3.47325e-26	0.00267574	0.520734	0.405657	-0.115077	0.994	1	0.995	4.36306e-20	2.4703e-24	0.161401
PSMA7	1.01583e-15	1.92107e-16	0.00270967	-0.44644	-0.28654	0.1599	0.932	0.796	0.874	7.1943e-14	8.53279e-15	0.163152
APLP2	9.79687e-40	3.97953e-82	0.00271883	-0.990056	-0.887718	0.102337	0.802	0.01	0.091	3.33463e-37	1.38276e-79	0.163409
SDCBP	4.78443e-27	2.15401e-47	0.0027499	-0.895237	-0.714526	0.180711	0.808	0.146	0.289	7.18893e-25	3.22204e-45	0.164979
RNF130	2.28743e-12	9.30104e-15	0.00276331	-0.351523	-0.241481	0.110042	0.339	0.01	0.087	1.25703e-10	3.78821e-13	0.165486
RGL4	4.17499e-11	3.90564e-09	0.00278814	0.272292	0.133827	-0.138465	0.006	0.243	0.131	2.07859e-09	1.23723e-07	0.166674
SPOCK2	2.65426e-23	1.50056e-23	0.00283713	0.604934	0.434177	-0.170757	0.023	0.534	0.361	3.11523e-21	9.37342e-22	0.169299
PRRC2C	3.81575e-09	2.40853e-06	0.00290912	0.326474	0.179976	-0.146498	0.316	0.65	0.49	1.55267e-07	6.61246e-05	0.173285
HCST	3.99267e-09	8.77956e-07	0.00296453	0.380153	0.208506	-0.171647	0.605	0.835	0.743	1.62024e-07	2.46723e-05	0.17627
XCL2	2.65797e-09	1.13766e-06	0.00299634	0.288509	0.173102	-0.115407	0.011	0.204	0.093	1.11244e-07	3.18098e-05	0.177845
GARS	0.0256567	4.79811e-12	0.00302068	0.181076	0.363047	0.181971	0.096	0.272	0.421	0.63301	1.71913e-10	0.178971
RPLP2	3.51366e-13	1.02823e-12	0.00309669	-0.342649	-0.223755	0.118894	1	1	0.997	2.07076e-11	3.7983e-11	0.182924
GNG2	1.01224e-32	9.15319e-51	0.00309836	0.811282	0.660398	-0.150884	0.034	0.709	0.636	2.04639e-30	1.4402e-48	0.182924
DEF6	1.98102e-13	2.98249e-24	0.00311266	0.466116	0.41612	-0.0499959	0.09	0.485	0.521	1.19125e-11	1.92431e-22	0.183443
MT1G	0.444388	0.000136166	0.0032698	-0.111089	0.152062	0.263151	0.028	0.039	0.145	1	0.00344359	0.192365
ATOX1	1.05642e-06	0.000753913	0.00336423	-0.330282	-0.163283	0.166998	0.542	0.214	0.373	3.4413e-05	0.0184372	0.197571
CAP1	2.63688e-05	0.018313	0.00338691	0.256949	0.100097	-0.156852	0.548	0.728	0.638	0.000761544	0.428077	0.198554
PARP9	1.77375e-16	7.04186e-19	0.0034158	0.453961	0.306875	-0.147086	0.124	0.553	0.43	1.3296e-14	3.59717e-17	0.19987
HNRNPLL	1.15211e-05	8.81742e-24	0.00342135	0.250224	0.422851	0.172627	0.073	0.291	0.458	0.000341912	5.57051e-22	0.19987
HIST1H2AL	9.09085e-10	6.68542e-14	0.00345694	0.530057	0.240977	-0.28908	0	0.194	0.183	3.96916e-08	2.60825e-12	0.201596
SLC16A3	9.11861e-07	0.000329993	0.00348707	-0.271528	-0.144345	0.127183	0.322	0.058	0.172	2.98498e-05	0.00819016	0.202999
ARID5A	1.97089e-05	3.07783e-15	0.0035643	0.257034	0.411553	0.15452	0.136	0.388	0.431	0.000575179	1.28979e-13	0.207133
BCL11B	4.4526e-15	9.76209e-13	0.00364963	0.294111	0.16567	-0.128441	0.006	0.311	0.169	3.01881e-13	3.61816e-11	0.211723
RPL22L1	0.00432063	1.23357e-16	0.00367049	0.382672	0.61177	0.229097	0.198	0.437	0.604	0.109766	5.55307e-15	0.212563
AIF1	4.09429e-44	3.40645e-86	0.00368771	-1.24287	-1.07015	0.172721	0.898	0.049	0.157	1.89685e-41	1.40283e-83	0.213191
MIER1	1.2817e-10	4.08357e-10	0.00370819	0.34075	0.204663	-0.136087	0.158	0.505	0.383	6.03867e-09	1.35269e-08	0.214003
ITM2C	2.41966e-18	8.60728e-17	0.00376612	0.518821	0.368527	-0.150294	0.011	0.417	0.26	2.091e-16	3.93306e-15	0.216971
RPL18A	9.75098e-10	9.9766e-08	0.00378305	0.424139	0.295022	-0.129116	0.994	1	0.996	4.25181e-08	2.93984e-06	0.217221
RPS15A	9.66126e-26	1.4717e-32	0.00378348	0.490572	0.374038	-0.116534	1	1	0.999	1.31539e-23	1.42708e-30	0.217221
TIMP2	4.99638e-26	4.51092e-54	0.00379451	-0.619908	-0.559487	0.0604211	0.542	0	0.052	6.94435e-24	7.83702e-52	0.21748
SYNE1	7.83105e-17	1.40919e-15	0.00386398	0.344468	0.204266	-0.140202	0.011	0.34	0.198	6.0189e-15	5.9957e-14	0.221082
SNX10	2.31808e-16	3.14389e-24	0.00387931	-0.76623	-0.594376	0.171855	0.627	0.117	0.251	1.72214e-14	2.02453e-22	0.221579
PTPN7	1.44323e-21	2.5757e-24	0.00393615	0.557336	0.408753	-0.148583	0.045	0.602	0.459	1.52831e-19	1.6683e-22	0.224441
ARHGAP4	1.47402e-10	1.54478e-10	0.00396456	0.330112	0.214705	-0.115407	0.068	0.379	0.291	6.90572e-09	5.19972e-09	0.225675
TRIM25	1.18854e-09	3.01451e-07	0.00399735	0.290842	0.149268	-0.141574	0.09	0.379	0.237	5.13549e-08	8.70607e-06	0.227154
STOML2	0.443408	0.00580264	0.00404778	0.105686	0.256454	0.150769	0.22	0.359	0.469	1	0.137862	0.229612
TUBB6	1.85309e-19	1.19045e-33	0.00405436	-0.475313	-0.406042	0.0692703	0.48	0.019	0.097	1.72663e-17	1.21067e-31	0.229612
CD27	1.36632e-16	8.62331e-18	0.00407832	0.601059	0.380292	-0.220767	0.011	0.408	0.299	1.03114e-14	4.20538e-16	0.230577
HIF1A	2.88972e-05	3.55701e-23	0.00421744	0.20096	0.391597	0.190637	0.124	0.32	0.457	0.000833123	2.17709e-21	0.238039
RSAD2	1.14258e-37	7.84956e-47	0.00430612	0.959695	0.831847	-0.127848	0.023	0.641	0.472	3.40296e-35	1.16372e-44	0.242634
ZEB2	6.74527e-15	5.4781e-20	0.00437281	-0.492861	-0.379532	0.113328	0.497	0.029	0.123	4.51811e-13	2.9144e-18	0.245976
KRT10	0.712117	5.45754e-06	0.00441811	0.0986842	0.257258	0.158574	0.328	0.417	0.579	1	0.000147886	0.248106
XAF1	2.25611e-27	6.68965e-33	0.00445015	0.561126	0.439848	-0.121278	0.113	0.66	0.496	3.42077e-25	6.62156e-31	0.249485
CNP	4.56066e-08	1.70463e-05	0.00446167	0.277034	0.144374	-0.13266	0.113	0.408	0.267	1.69221e-06	0.000450565	0.249711
FABP4	2.53977e-46	3.8021e-165	0.00464972	-2.5807	-2.62379	-0.0430863	0.915	0.039	0.003	1.36644e-43	7.92667e-162	0.2598
LAMP3	1.96575e-12	1.0123e-12	0.00466585	0.345676	0.197299	-0.148377	0.017	0.291	0.196	1.08562e-10	3.74774e-11	0.260266
C1GALT1	7.36142e-12	8.37098e-11	0.0050136	0.353904	0.212538	-0.141366	0.085	0.437	0.303	3.91635e-10	2.8522e-09	0.279196
ARPC1B	0.00255382	6.18009e-19	0.00502896	-0.179342	-0.346042	-0.1667	0.881	0.777	0.677	0.0653782	3.17152e-17	0.279585
ABT1	6.14404e-08	2.41374e-05	0.00507083	0.257241	0.148108	-0.109133	0.073	0.379	0.234	2.24722e-06	0.000633978	0.281444
SRP9	4.13441e-06	0.00062839	0.00512361	0.379302	0.246545	-0.132757	0.48	0.816	0.721	0.000126524	0.0154127	0.283901
BST2	6.12198e-23	2.81776e-31	0.00515486	0.737331	0.589185	-0.148146	0.407	0.854	0.819	6.99353e-21	2.55413e-29	0.285158
CTSH	5.09678e-29	5.65707e-53	0.00525183	-0.604121	-0.534208	0.0699131	0.616	0.039	0.121	8.63011e-27	9.45243e-51	0.290034
MRPL23	1.47478e-14	2.33895e-17	0.00526039	-0.321203	-0.200221	0.120982	0.458	0.078	0.192	9.66489e-13	1.10511e-15	0.290034
MYCBP2	4.94443e-13	3.70867e-11	0.00527337	0.341931	0.210817	-0.131114	0.062	0.427	0.272	2.86837e-11	1.27405e-09	0.29027
RPS20	2.25126e-142	1.02956e-282	0.00535776	-1.55157	-1.70213	-0.150563	1	0.718	0.564	3.75477e-138	1.71716e-278	0.294429
SF3B1	2.19453e-09	2.02879e-07	0.0053942	0.306581	0.174566	-0.132015	0.175	0.515	0.366	9.25446e-08	5.88984e-06	0.295944
WIPF1	8.04364e-36	1.57541e-53	0.00553755	0.787821	0.648765	-0.139056	0.141	0.806	0.71	2.10267e-33	2.70882e-51	0.30331
CFLAR	9.2827e-05	2.55731e-18	0.00565549	0.227999	0.328099	0.1001	0.198	0.379	0.526	0.00258899	1.28277e-16	0.309262
SLBP	3.87909e-06	2.53955e-05	0.0057268	0.395238	0.277978	-0.117261	0.322	0.573	0.553	0.000119148	0.000666496	0.312561
RALY	1.01629e-12	2.94046e-13	0.00573455	0.529679	0.395595	-0.134084	0.373	0.816	0.732	5.73611e-11	1.10956e-11	0.312561
PIM2	5.34284e-05	1.16399e-16	0.00577576	0.360168	0.419038	0.0588695	0.045	0.262	0.393	0.00151549	5.26828e-15	0.314293
LDHA	0.000240207	3.36338e-20	0.00578947	0.486696	0.652937	0.166241	0.633	0.864	0.877	0.00647743	1.80374e-18	0.314526
TIPIN	1.00167e-07	3.05959e-05	0.00581287	0.257241	0.135521	-0.121721	0.073	0.34	0.213	3.59124e-06	0.000797958	0.315285
HMGN4	1.35398e-18	5.99279e-18	0.00604584	0.363583	0.23738	-0.126203	0.006	0.398	0.254	1.19484e-16	2.9484e-16	0.327388
JUNB	1.68732e-05	2.31013e-23	0.00607716	0.304362	0.503812	0.19945	0.09	0.311	0.469	0.000494153	1.42702e-21	0.328551
ISG15	7.84284e-46	2.39774e-73	0.0061039	1.4159	1.38073	-0.0351739	0.452	0.971	0.876	4.08771e-43	6.66512e-71	0.329462
MYH9	1.56124e-17	1.9585e-21	0.00614847	0.585873	0.421001	-0.164871	0.198	0.68	0.574	1.27021e-15	1.10354e-19	0.331332
ZNFX1	1.43973e-17	5.01945e-18	0.00622656	0.425589	0.284114	-0.141475	0.079	0.505	0.351	1.17997e-15	2.48418e-16	0.334999
VCP	4.19848e-07	9.08651e-05	0.0062774	0.313637	0.181226	-0.132411	0.209	0.495	0.388	1.40894e-05	0.00231611	0.336726
NDUFB1	2.43323e-44	8.70551e-86	0.00627885	-0.909067	-0.76296	0.146107	0.938	0.544	0.694	1.17631e-41	3.49867e-83	0.336726
NDUFAB1	0.0805773	5.82015e-05	0.00635057	0.238904	0.337907	0.0990029	0.35	0.631	0.625	1	0.00150382	0.339786
ROCK1	5.58071e-08	3.47231e-06	0.00635629	0.305641	0.170974	-0.134666	0.203	0.515	0.386	2.05017e-06	9.47064e-05	0.339786
ATP6V1F	1.51667e-13	1.11002e-14	0.00641964	-0.533267	-0.356216	0.177051	0.74	0.291	0.439	9.1818e-12	4.49904e-13	0.342624
LGALS1	1.0136e-21	1.6391e-27	0.00645866	-1.18245	-0.889694	0.292759	0.96	0.738	0.81	1.08022e-19	1.2483e-25	0.344156
SEC61B	0.000502586	1.09813e-20	0.00651737	0.34597	0.499008	0.153038	0.452	0.757	0.83	0.0133159	6.01481e-19	0.346731
SH3BGRL3	2.25718e-12	1.19167e-43	0.00663154	0.501465	0.646166	0.144701	0.972	0.99	0.973	1.24245e-10	1.63583e-41	0.352243
DYNLT1	4.06454e-08	7.47935e-06	0.00671248	0.307806	0.162778	-0.145028	0.367	0.66	0.508	1.51487e-06	0.000201688	0.355975
DAB2	1.65711e-17	9.49465e-31	0.0067366	-0.425969	-0.363108	0.0628611	0.395	0	0.046	1.34166e-15	8.40088e-29	0.356687
ELOVL5	4.41207e-10	1.21675e-11	0.00682729	0.352378	0.257567	-0.0948113	0.181	0.495	0.452	1.97019e-08	4.26335e-10	0.360916
EIF4EBP1	1.18342e-06	0.000184213	0.00684687	-0.259357	-0.1124	0.146957	0.486	0.223	0.375	3.82143e-05	0.00463408	0.361378
ODC1	1.59352e-12	1.59227e-10	0.00692776	0.474729	0.345433	-0.129296	0.051	0.476	0.328	8.84445e-11	5.35418e-09	0.36507
COPRS	4.83763e-14	4.72445e-18	0.00696111	-0.332474	-0.246096	0.086378	0.384	0.029	0.119	3.06785e-12	2.34165e-16	0.366249
NCOR1	3.15366e-08	2.24722e-08	0.00711142	0.334806	0.21227	-0.122536	0.215	0.534	0.452	1.18066e-06	6.85823e-07	0.373568
IPCEF1	2.80835e-10	1.46905e-08	0.00724583	0.266409	0.141605	-0.124803	0.034	0.291	0.173	1.27801e-08	4.54573e-07	0.38003
CD70	3.34429e-10	2.24355e-26	0.00731887	0.306913	0.515658	0.208745	0	0.223	0.364	1.50344e-08	1.60378e-24	0.383258
PDE4B	7.8247e-08	2.01411e-22	0.00738798	0.198222	0.350616	0.152394	0.011	0.214	0.326	2.83705e-06	1.18701e-20	0.386271
PCED1B	6.94321e-07	6.94645e-06	0.00748411	0.255464	0.153076	-0.102389	0.09	0.311	0.242	2.28633e-05	0.000187622	0.390684
TBCB	0.0404066	1.59706e-06	0.0076166	0.166353	0.265188	0.0988348	0.339	0.447	0.6	0.990333	4.42468e-05	0.39698
PSAP	1.89019e-60	6.16864e-133	0.00771288	-1.86538	-1.56499	0.300387	0.977	0.136	0.244	2.10171e-57	6.23537e-130	0.40137
CD247	7.98304e-39	2.00516e-52	0.00773676	0.796453	0.637695	-0.158757	0.011	0.718	0.589	2.61069e-36	3.3112e-50	0.401986
IL2RB	3.76827e-31	9.37722e-42	0.00788473	0.69799	0.514625	-0.183365	0	0.553	0.458	7.02224e-29	1.22665e-39	0.409037
RPA1	2.21673e-06	0.000654248	0.00795447	0.268267	0.141254	-0.127013	0.158	0.447	0.299	6.95613e-05	0.0160351	0.412014
SUPT16H	0.000635787	0.00990589	0.00802295	0.279491	0.155574	-0.123918	0.249	0.505	0.423	0.0167387	0.233355	0.414917
DDIT4	7.44457e-07	7.30728e-07	0.00805785	0.379216	0.206207	-0.173009	0.056	0.252	0.203	2.449e-05	2.06043e-05	0.416077
PLA2G16	6.88211e-05	2.30014e-16	0.00809693	-0.330957	-0.381131	-0.0501742	0.52	0.204	0.215	0.00193727	1.01758e-14	0.417058
SLC2A3	5.5502e-06	1.18441e-19	0.00810185	0.165728	0.310837	0.145109	0.028	0.204	0.31	0.000168614	6.23158e-18	0.417058
IFI35	6.97315e-17	3.06883e-21	0.00813987	0.585873	0.434162	-0.15171	0.209	0.65	0.578	5.38434e-15	1.72045e-19	0.418369
RBMX	0.00303492	2.58867e-17	0.00816754	-0.156739	-0.297077	-0.140338	0.701	0.65	0.534	0.0775159	1.21792e-15	0.419146
TPP1	1.56066e-10	2.52349e-12	0.00821523	-0.367294	-0.274767	0.0925272	0.384	0.029	0.113	7.27081e-09	9.15952e-11	0.420946
HIST1H3H	2.70114e-08	1.15818e-11	0.00841203	0.362483	0.171304	-0.19118	0	0.155	0.143	1.0181e-06	4.07095e-10	0.430368
TOMM5	0.00501394	9.51284e-16	0.00859971	0.329174	0.479913	0.150739	0.373	0.641	0.737	0.127186	4.09445e-14	0.439296
CD7	2.14495e-46	3.10358e-72	0.00870933	1.51827	1.23518	-0.283095	0.034	0.786	0.683	1.17293e-43	8.48574e-70	0.444216
PRF1	5.82741e-41	5.76954e-57	0.00879533	0.980038	0.9701	-0.00993776	0.006	0.67	0.543	2.1841e-38	1.10606e-54	0.447918
CMTM6	1.28546e-06	6.23965e-05	0.00886756	-0.342284	-0.164679	0.177604	0.565	0.243	0.365	4.12697e-05	0.00160723	0.450907
IFNG	1.19732e-08	1.80867e-25	0.00895938	0.272292	0.56235	0.290058	0.006	0.204	0.331	4.67671e-07	1.24652e-23	0.454883
EFHD2	9.89921e-09	8.03381e-09	0.00907499	-0.346961	-0.241061	0.1059	0.395	0.058	0.156	3.89396e-07	2.51156e-07	0.460052
HIST1H2BH	1.39372e-06	7.12013e-07	0.00909367	0.655534	0.251137	-0.404397	0.028	0.223	0.182	4.45309e-05	2.01106e-05	0.4603
EZR	2.04492e-07	9.99268e-06	0.00914663	0.380554	0.234493	-0.146061	0.311	0.67	0.545	7.09806e-06	0.000267517	0.462279
ITM2A	1.81122e-24	8.06637e-28	0.0093856	0.68165	0.540686	-0.140964	0.045	0.621	0.466	2.24598e-22	6.33106e-26	0.473639
ATP6V0E2	8.90414e-07	0.000248406	0.00944167	0.252028	0.132503	-0.119525	0.102	0.369	0.239	2.9205e-05	0.00619289	0.475749
HIGD1A	4.68022e-11	6.08937e-17	0.00958476	-0.327617	-0.262306	0.0653107	0.333	0.01	0.077	2.31973e-09	2.8017e-15	0.482231
CYTOR	3.93059e-13	2.25933e-37	0.00962147	0.657831	0.69877	0.0409391	0.305	0.689	0.81	2.29758e-11	2.57216e-35	0.483348
CDKN1B	2.6229e-07	4.04229e-05	0.00985435	0.260253	0.133089	-0.127164	0.147	0.398	0.274	8.94603e-06	0.00104933	0.493948
SERPING1	2.56104e-38	2.97392e-93	0.00986208	-1.17696	-1.09212	0.0848348	0.791	0.019	0.096	8.13604e-36	1.3972e-90	0.493948
SLAMF1	9.08368e-10	1.28875e-10	0.0102892	0.294111	0.185873	-0.108238	0.006	0.243	0.181	3.96916e-08	4.35993e-09	0.514569
HSD17B11	1.32511e-14	4.89577e-63	0.0103257	-0.613329	-0.717772	-0.104444	0.723	0.204	0.1	8.77019e-13	1.0536e-60	0.51562
TNFAIP8	9.74401e-12	1.15976e-11	0.0104246	0.467677	0.302587	-0.16509	0.181	0.553	0.451	5.15104e-10	4.07221e-10	0.519783
ZSCAN16-AS1	0.0614528	4.01893e-14	0.0104481	-0.175074	-0.278739	-0.103665	0.384	0.204	0.107	1	1.58276e-12	0.520176
ETS1	1.07632e-12	6.01288e-40	0.0106917	0.350642	0.50638	0.155738	0.045	0.388	0.539	6.06466e-11	7.51205e-38	0.531511
GRB2	1.7608e-06	0.000156131	0.0110466	-0.316276	-0.178744	0.137532	0.486	0.175	0.305	5.57259e-05	0.00393656	0.548337
HIST1H1E	3.42982e-18	1.00341e-23	0.0111772	1.25914	0.85799	-0.401149	0.136	0.612	0.549	2.92605e-16	6.30334e-22	0.553708
RNPEP	4.6006e-09	1.39754e-10	0.011188	-0.285836	-0.214303	0.0715335	0.345	0.039	0.119	1.84894e-07	4.72318e-09	0.553708
RCSD1	1.49246e-11	1.4234e-10	0.0113406	0.362171	0.225058	-0.137113	0.096	0.456	0.323	7.75449e-10	4.80569e-09	0.560425
HLA-DRA	1.36005e-166	2.14721e-320	0.0113593	-2.60837	-2.5085	0.0998679	0.994	0.602	0.74	4.53673e-162	7.16245e-316	0.56052
RBM8A	0.000413119	1.09704e-14	0.0114181	0.281138	0.389955	0.108817	0.492	0.786	0.796	0.0110243	4.45182e-13	0.562591
NENF	3.50878e-12	2.4571e-25	0.0114391	-0.422017	-0.377183	0.0448335	0.712	0.301	0.404	1.91559e-10	1.68298e-23	0.562792
FCGR2A	5.19378e-14	7.92992e-22	0.0114616	-0.4454	-0.365747	0.0796536	0.418	0.01	0.075	3.28745e-12	4.57644e-20	0.563071
SRSF10	2.59779e-09	9.28706e-08	0.0115113	0.412344	0.279904	-0.13244	0.384	0.738	0.626	1.08999e-07	2.73907e-06	0.564452
CDT1	1.45964e-12	3.50608e-15	0.0115236	0.609532	0.431286	-0.178246	0.232	0.621	0.569	8.12841e-11	1.46373e-13	0.564452
PPIA	0.00341084	2.0865e-15	0.0116023	0.32857	0.447074	0.118504	0.977	1	0.993	0.0869179	8.79889e-14	0.567477
KLRD1	1.10631e-28	3.60941e-33	0.0116466	0.819387	0.642728	-0.176659	0.006	0.505	0.354	1.8269e-26	3.62647e-31	0.568806
CYFIP2	2.91448e-13	6.40988e-13	0.0116733	0.334626	0.206983	-0.127644	0.028	0.35	0.231	1.73604e-11	2.38899e-11	0.56928
BAZ1B	6.47765e-11	1.15938e-09	0.0121274	0.378331	0.254891	-0.123439	0.147	0.553	0.405	3.17291e-09	3.76567e-08	0.590561
SYTL2	2.00372e-17	1.42097e-16	0.0121939	0.314031	0.190792	-0.123239	0	0.301	0.176	1.60669e-15	6.35378e-15	0.592932
SPI1	4.30138e-33	1.48908e-63	0.012267	-0.89013	-0.771344	0.118786	0.734	0.039	0.126	8.91187e-31	3.24648e-61	0.595621
RAD21	2.41581e-05	2.97297e-05	0.012375	0.349343	0.253739	-0.0956043	0.514	0.689	0.715	0.000699516	0.00077658	0.59999
BRD2	1.10398e-09	9.93389e-09	0.0124184	0.323167	0.185564	-0.137603	0.136	0.437	0.32	4.78253e-08	3.09976e-07	0.601219
HNRNPK	2.01722e-06	5.33283e-05	0.0124739	0.313637	0.200553	-0.113084	0.559	0.864	0.781	6.34797e-05	0.00138004	0.603032
TPI1	1.74451e-08	2.52119e-24	0.0129731	0.493127	0.590603	0.0974758	0.751	0.835	0.92	6.68868e-07	1.64256e-22	0.625991
SRSF3	0.0188768	0.00018865	0.0129864	0.273398	0.300244	0.0268465	0.559	0.816	0.736	0.468159	0.00473856	0.625991
ARL6IP1	5.74437e-31	3.21197e-88	0.0131215	-1.32948	-1.39051	-0.0610302	0.898	0.282	0.361	1.06453e-28	1.37361e-85	0.631592
MT-ND6	3.48762e-09	7.38621e-30	0.01322	0.579161	0.763516	0.184355	0.158	0.573	0.667	1.43095e-07	6.39953e-28	0.635416
LCK	6.21048e-41	7.92548e-61	0.0136157	1.01684	0.869514	-0.14733	0.023	0.816	0.703	2.30181e-38	1.61201e-58	0.653496
MICB	3.09702e-08	9.94202e-07	0.0137914	0.272367	0.158302	-0.114066	0.096	0.388	0.267	1.16076e-06	2.7892e-05	0.660305
CD44	0.00544878	0.102674	0.0137972	-0.312878	-0.135289	0.177589	0.751	0.534	0.609	0.138007	1	0.660305
DHFR	1.37863e-05	6.73722e-07	0.0138571	0.405689	0.313792	-0.091897	0.35	0.631	0.644	0.000406605	1.90776e-05	0.662221
MCM4	6.56679e-05	0.000299135	0.0140184	0.282449	0.172686	-0.109763	0.141	0.398	0.327	0.00185164	0.00744091	0.66897
IFI30	8.70655e-08	3.79583e-14	0.0142911	-0.2997	0.0325581	0.332258	0.379	0.068	0.158	3.13633e-06	1.49666e-12	0.68101
TUBA1B	1.76682e-09	5.02629e-31	0.0144833	-0.281269	-0.470392	-0.189123	0.994	0.951	0.973	7.51732e-08	4.5314e-29	0.689188
ENY2	2.90974e-10	1.40147e-12	0.01461	-0.392169	-0.270834	0.121335	0.684	0.369	0.514	1.31518e-08	5.14855e-11	0.694227
HSPA1B	0.398909	0.0770323	0.0151207	-0.0790552	0.253692	0.332748	0.079	0.039	0.109	1	1	0.717471
RRM1	0.00337702	0.051731	0.0153035	0.269739	0.15539	-0.114349	0.328	0.553	0.504	0.0861217	1	0.725111
ICOS	4.68915e-09	1.41506e-14	0.0153333	0.485851	0.349074	-0.136777	0.04	0.32	0.324	1.88e-07	5.70765e-13	0.725492
CD9	2.60933e-32	1.8712e-67	0.015633	-1.04704	-0.922098	0.124946	0.751	0.029	0.1	5.06044e-30	4.55602e-65	0.738627
DDX60L	3.31042e-10	8.86936e-11	0.0161026	0.287972	0.194126	-0.0938462	0.136	0.35	0.292	1.49023e-08	3.01893e-09	0.759736
SLC9A3R1	5.19907e-16	2.45601e-18	0.0163848	0.652133	0.512863	-0.13927	0.147	0.689	0.576	3.76194e-14	1.23567e-16	0.77196
ESRRA	0.000512914	3.3327e-25	0.0167116	-0.249469	-0.306775	-0.0573065	0.322	0.087	0.027	0.0135788	2.25953e-23	0.786248
ZFP36	0.00213138	4.85597e-15	0.0167892	0.174795	0.403485	0.228689	0.113	0.262	0.375	0.0547318	2.00968e-13	0.788785
CST3	8.22114e-64	1.0604e-156	0.0168594	-2.09494	-2.12339	-0.0284404	0.983	0.097	0.206	1.14264e-60	1.86167e-153	0.790968
CYB5R3	0.00306143	4.34489e-16	0.016917	-0.177511	-0.270776	-0.0932658	0.492	0.291	0.174	0.0781332	1.902e-14	0.792555
MBP	1.36697e-07	7.59218e-06	0.0173974	0.255332	0.134817	-0.120516	0.158	0.427	0.294	4.82519e-06	0.000204566	0.813919
DPP4	4.41427e-09	8.98483e-26	0.0175475	0.282938	0.368855	0.0859175	0.017	0.252	0.375	1.78481e-07	6.27002e-24	0.81979
TYMP	0.126274	1.94976e-08	0.0175866	0.155758	0.372613	0.216855	0.475	0.583	0.631	1	5.97776e-07	0.820469
RHOH	1.72609e-25	8.91796e-32	0.0186743	0.557859	0.423248	-0.134612	0.023	0.553	0.432	2.29391e-23	8.45103e-30	0.869997
OAS3	2.87564e-23	2.98747e-29	0.0189066	0.586541	0.438753	-0.147788	0.096	0.602	0.476	3.35394e-21	2.51015e-27	0.879594
CCND3	1.00346e-12	4.3155e-15	0.0189416	0.550553	0.41076	-0.139793	0.192	0.65	0.564	5.67331e-11	1.79492e-13	0.879994
LY86	5.81379e-13	4.10974e-58	0.0192806	-0.405041	-0.466096	-0.0610553	0.475	0.049	0.012	3.34363e-11	7.97028e-56	0.894499
MSRB2	4.6145e-12	2.36288e-20	0.0198699	-0.274889	-0.238367	0.0365221	0.294	0	0.035	2.49879e-10	1.27538e-18	0.920432
MCM5	0.000758778	0.00570697	0.0198948	0.297224	0.212202	-0.0850222	0.294	0.495	0.483	0.0198826	0.135783	0.920432
MTPN	1.66404e-06	4.58769e-29	0.0199257	-0.342173	-0.446454	-0.10428	0.65	0.301	0.23	5.27135e-05	3.77855e-27	0.920582
SNRPF	0.147935	5.80774e-10	0.0199798	0.291609	0.428817	0.137208	0.48	0.699	0.793	1	1.90866e-08	0.921807
CLEC7A	3.84395e-20	5.1603e-39	0.0200935	-0.566761	-0.495848	0.070913	0.503	0.01	0.065	3.73827e-18	6.21416e-37	0.925774
MS4A4A	6.17591e-36	2.97662e-78	0.0201226	-0.967934	-0.885271	0.0826629	0.746	0.01	0.066	1.635e-33	9.36709e-76	0.925833
FOLR3	1.2927e-13	2.53499e-24	0.0205489	-0.414837	-0.369183	0.0456546	0.277	0	0.036	7.88308e-12	1.64834e-22	0.943668
SAMSN1	1.20118e-06	4.30257e-25	0.0205668	0.314647	0.452707	0.13806	0.147	0.408	0.549	3.87504e-05	2.90528e-23	0.943668
IFI6	0.000160607	0.0118538	0.0208846	0.272806	0.105373	-0.167433	0.842	0.845	0.847	0.00439487	0.278651	0.956933
EIF4H	7.47994e-09	6.90088e-08	0.0211824	0.411237	0.293153	-0.118084	0.186	0.612	0.493	2.97388e-07	2.05529e-06	0.969247
CD38	2.21563e-26	9.63549e-61	0.0212788	0.863272	0.848446	-0.0148253	0.051	0.641	0.715	3.13164e-24	1.94795e-58	0.97219
GCH1	7.82399e-11	1.43008e-30	0.021305	0.25931	0.403985	0.144675	0.011	0.262	0.386	3.79891e-09	1.25866e-28	0.97219
SLC25A24	1.08478e-07	8.29925e-08	0.021341	-0.27662	-0.193778	0.0828421	0.356	0.049	0.132	3.8659e-06	2.45642e-06	0.972502
NDUFA6	0.159246	1.09803e-09	0.0214012	0.214657	0.328366	0.113709	0.458	0.68	0.784	1	3.56987e-08	0.973915
THRAP3	3.51473e-09	1.09083e-08	0.0215266	0.374367	0.254404	-0.119963	0.271	0.65	0.539	1.4403e-07	3.3943e-07	0.978285
PSMB10	9.1372e-30	9.25534e-47	0.0215933	0.827934	0.70017	-0.127764	0.186	0.854	0.781	1.58745e-27	1.36606e-44	0.979981
HNRNPA1	7.22844e-09	5.2409e-08	0.021973	0.455707	0.341273	-0.114435	0.864	0.971	0.947	2.87732e-07	1.57072e-06	0.995861
ANXA5	1.25901e-08	6.73277e-08	0.0221974	-0.401187	-0.248751	0.152437	0.887	0.65	0.758	4.90619e-07	2.00702e-06	1
HMGN1	1.1752e-05	0.000213529	0.0221974	0.3577	0.240611	-0.117089	0.712	0.951	0.89	0.000348144	0.00534735	1
PPP3CC	3.13477e-14	3.60082e-18	0.0231227	0.380839	0.276978	-0.103861	0.028	0.388	0.321	2.00319e-12	1.80079e-16	1
SRSF1	2.80198e-07	1.46011e-05	0.0238981	0.30702	0.194126	-0.112894	0.13	0.466	0.338	9.53733e-06	0.000387469	1
CDC37	2.11005e-05	0.000474562	0.0243331	0.289548	0.215486	-0.0740625	0.35	0.709	0.583	0.000612576	0.0117346	1
ACP1	2.99604e-05	8.69944e-10	0.0246464	0.2975	0.33118	0.0336796	0.282	0.641	0.598	0.000861543	2.83663e-08	1
GLRX	7.06432e-08	4.42134e-08	0.0247012	-0.296308	-0.238073	0.0582351	0.52	0.194	0.3	2.57535e-06	1.33227e-06	1
FABP5	6.96769e-14	4.94771e-16	0.0247741	-0.462334	-0.303268	0.159066	0.864	0.505	0.638	4.33622e-12	2.1574e-14	1
LRBA	4.32654e-12	2.00138e-11	0.0250152	0.277398	0.169873	-0.107524	0.023	0.311	0.196	2.3505e-10	6.93249e-10	1
OGFRL1	3.70622e-09	7.26721e-14	0.0253912	-0.257572	-0.220216	0.0373558	0.232	0	0.033	1.51135e-07	2.82862e-12	1
ACAP1	6.9766e-24	6.14475e-31	0.025622	0.557507	0.435161	-0.122346	0.04	0.592	0.48	8.40138e-22	5.50995e-29	1
ARPC4	1.14787e-10	6.26791e-16	0.0257186	-0.404515	-0.312836	0.0916791	0.48	0.087	0.185	5.43885e-09	2.71667e-14	1
HIST2H2BF	7.06204e-08	1.00504e-05	0.0257691	0.277926	0.115859	-0.162067	0	0.146	0.065	2.57535e-06	0.000268846	1
KRAS	0.00103601	1.90127e-14	0.0259624	0.233753	0.351133	0.117379	0.209	0.388	0.528	0.0269775	7.6044e-13	1
NCL	0.00187828	0.00289044	0.0264733	0.380081	0.260963	-0.119118	0.565	0.757	0.758	0.0484188	0.0692647	1
ITGB7	1.32533e-09	8.14621e-10	0.0264758	0.301748	0.19119	-0.110558	0.034	0.301	0.22	5.7044e-08	2.66144e-08	1
NCEH1	1.84188e-11	2.27808e-19	0.0267459	-0.26193	-0.227913	0.0340169	0.266	0	0.033	9.45226e-10	1.18734e-17	1
XRCC6	2.57462e-05	0.000716111	0.0267712	0.313265	0.186741	-0.126524	0.384	0.641	0.527	0.000744208	0.0175256	1
MATK	1.9881e-14	4.20848e-14	0.0271866	0.370272	0.243467	-0.126805	0.006	0.291	0.177	1.29526e-12	1.65545e-12	1
NKG7	1.18864e-44	2.3388e-66	0.0273437	2.03774	1.89033	-0.147411	0.034	0.748	0.64	5.83082e-42	5.53301e-64	1
RPS10	5.08614e-64	2.79315e-165	0.0274165	-1.49129	-1.40287	0.0884208	0.96	0.087	0.183	7.37644e-61	6.2114e-162	1
MZB1	0.000165761	1.06568e-11	0.0275987	0.130322	0.590861	0.46054	0.006	0.136	0.222	0.00451741	3.75374e-10	1
RSF1	5.89438e-08	3.43953e-07	0.0276183	0.25697	0.151194	-0.105776	0.158	0.408	0.308	2.15827e-06	9.9078e-06	1
MCM7	1.13508e-05	7.51744e-05	0.0277445	0.405619	0.291121	-0.114498	0.333	0.602	0.57	0.000337157	0.00192595	1
SDHA	2.79574e-06	6.11779e-05	0.0287835	0.265167	0.167779	-0.0973885	0.147	0.427	0.332	8.66705e-05	0.00157706	1
LTB	0.0146494	2.12383e-09	0.0293582	0.508005	0.813477	0.305473	0.153	0.243	0.371	0.364671	6.8251e-08	1
SEMA4D	1.41428e-13	2.06677e-14	0.0294868	0.34075	0.231858	-0.108892	0.056	0.388	0.274	8.5931e-12	8.24656e-13	1
CLIC1	3.41861e-19	3.57628e-25	0.0297645	0.564315	0.447466	-0.116848	0.814	0.981	0.952	3.14144e-17	2.41976e-23	1
CYLD	0.000228612	3.77524e-18	0.0301694	0.181913	0.315138	0.133225	0.13	0.311	0.437	0.00617474	1.88519e-16	1
ISG20	2.8116e-60	1.17952e-117	0.0303222	1.62359	1.49465	-0.128942	0.023	0.903	0.865	3.02537e-57	9.36795e-115	1
CPNE1	1.45189e-08	1.405e-07	0.0304195	0.279056	0.171618	-0.107439	0.096	0.398	0.279	5.59891e-07	4.10749e-06	1
HNRNPUL1	2.27948e-08	5.14185e-08	0.0311799	0.331125	0.245071	-0.0860548	0.26	0.641	0.51	8.65037e-07	1.54241e-06	1
RPL17	1.49332e-23	2.32607e-64	0.0314607	-0.522685	-0.639496	-0.116811	0.921	0.874	0.781	1.77903e-21	5.20744e-62	1
ALAS1	6.41606e-09	1.35201e-27	0.0319834	-0.295712	-0.333666	-0.0379544	0.373	0.068	0.056	2.56005e-07	1.03676e-25	1
RPL8	1.03766e-07	7.87714e-30	0.0321126	0.360899	0.451804	0.0909051	0.994	1	1	3.70196e-06	6.80719e-28	1
PARP14	9.39855e-08	1.68323e-08	0.0325535	0.29869	0.183832	-0.114858	0.232	0.495	0.418	3.37831e-06	5.18445e-07	1
RBP4	1.58661e-18	8.8489e-84	0.0327869	-0.762223	-0.771885	-0.00966191	0.537	0.01	0	1.39642e-16	3.31655e-81	1
NDUFA13	2.66163e-23	5.84536e-79	0.0330472	-0.55299	-0.665884	-0.112894	0.847	0.447	0.342	3.11523e-21	1.85699e-76	1
FLT3LG	7.81447e-13	1.78352e-17	0.0333134	0.425685	0.314563	-0.111122	0.034	0.379	0.331	4.44067e-11	8.51115e-16	1
SLC11A1	8.60041e-14	1.04591e-22	0.0333954	-0.439409	-0.356746	0.0826629	0.395	0.019	0.076	5.29306e-12	6.28619e-21	1
ACADVL	9.57155e-07	5.27439e-08	0.0338851	-0.26036	-0.197552	0.0628078	0.424	0.146	0.234	3.12711e-05	1.57933e-06	1
TESPA1	1.90503e-10	3.51641e-11	0.0341233	0.268445	0.171838	-0.0966067	0.017	0.272	0.192	8.80138e-09	1.21049e-09	1
HLA-DRB5	8.53047e-52	2.10462e-153	0.0341712	-1.50805	-1.67396	-0.165907	0.876	0.388	0.359	6.77502e-49	3.51019e-150	1
NUDT1	0.0113283	4.64123e-08	0.0343955	0.210339	0.286175	0.0758353	0.418	0.563	0.686	0.282632	1.39475e-06	1
ADAR	5.52814e-20	9.13268e-26	0.034442	0.497618	0.382709	-0.11491	0.158	0.631	0.513	5.32954e-18	6.35989e-24	1
NOL7	0.332384	1.63247e-06	0.0350713	0.19237	0.311685	0.119315	0.249	0.437	0.557	1	4.51904e-05	1
LINC01871	8.68231e-21	6.33629e-25	0.0353047	0.625421	0.488456	-0.136965	0.045	0.515	0.382	8.82975e-19	4.25271e-23	1
CYTIP	8.02177e-19	4.65631e-37	0.0353079	0.546335	0.646592	0.100258	0.124	0.67	0.646	7.23195e-17	5.2651e-35	1
PSME1	7.61103e-26	2.34985e-42	0.0353847	0.622511	0.574387	-0.0481241	0.667	0.99	0.939	1.04478e-23	3.11048e-40	1
ADD3	1.00232e-07	4.47092e-07	0.0354768	0.296298	0.181508	-0.11479	0.158	0.417	0.325	3.59124e-06	1.27467e-05	1
HIST1H2AH	1.43835e-07	6.31698e-07	0.0356214	0.294779	0.17587	-0.11891	0.034	0.272	0.191	5.06644e-06	1.79332e-05	1
CD2	6.08907e-40	3.23657e-82	0.0368519	1.34161	1.21753	-0.124084	0.102	0.854	0.841	2.09395e-37	1.13644e-79	1
JAK3	3.3112e-08	9.68257e-21	0.0369059	0.174317	0.270372	0.0960557	0.011	0.204	0.277	1.23686e-06	5.32973e-19	1
LAP3	6.4509e-13	1.77596e-14	0.0369376	0.431722	0.332607	-0.0991153	0.266	0.67	0.541	3.69095e-11	7.12884e-13	1
TRIM26	9.08786e-10	1.73931e-09	0.0370154	0.266139	0.16124	-0.104899	0.051	0.33	0.221	3.96916e-08	5.61104e-08	1
SIT1	3.21642e-18	1.27152e-20	0.0374343	0.484262	0.359399	-0.124863	0.017	0.456	0.346	2.75103e-16	6.95312e-19	1
CD74	8.57605e-63	7.25732e-104	0.0374933	-1.30717	-1.20628	0.100884	1	0.981	0.986	1.10027e-59	4.3229e-101	1
IFI44	4.34057e-22	7.51461e-29	0.0376286	0.506153	0.426014	-0.0801388	0.124	0.65	0.519	4.71623e-20	6.12872e-27	1
OXNAD1	3.31235e-13	8.13781e-22	0.0376446	0.367852	0.31207	-0.0557825	0.023	0.35	0.337	1.95905e-11	4.68023e-20	1
GBP4	5.12865e-13	6.09696e-36	0.0384307	0.441337	0.578803	0.137466	0.068	0.417	0.512	2.97008e-11	6.66808e-34	1
HSPA1A	0.328062	0.00493635	0.0385289	0.0714171	0.488815	0.417398	0.175	0.243	0.229	1	0.117616	1
RIPOR2	8.62418e-18	1.70164e-22	0.0396817	0.403891	0.294874	-0.109017	0.011	0.379	0.295	7.20995e-16	1.00463e-20	1
NDUFA11	5.86578e-34	2.31785e-69	0.0400732	-0.777328	-0.683014	0.0943136	0.746	0.078	0.165	1.32206e-31	5.85731e-67	1
RAB29	3.3027e-06	2.06795e-06	0.0400865	0.260383	0.180752	-0.0796308	0.124	0.369	0.314	0.000101819	5.6821e-05	1
EPB41	8.6394e-13	2.15608e-13	0.0414372	0.314148	0.206298	-0.107849	0.028	0.34	0.234	4.9011e-11	8.20074e-12	1
C6orf48	1.06228e-08	1.60193e-35	0.0425035	-0.464298	-0.541726	-0.0774277	0.537	0.194	0.106	4.16385e-07	1.74626e-33	1
ERH	0.0554987	8.51908e-05	0.0425948	0.253739	0.320653	0.0669146	0.593	0.825	0.782	1	0.00217422	1
HCK	1.56893e-09	1.51743e-16	0.0431497	-0.300472	-0.266321	0.034151	0.328	0.019	0.061	6.73551e-08	6.76697e-15	1
CD99	4.32388e-24	2.66311e-54	0.0433374	0.799394	0.790789	-0.00860495	0.531	0.845	0.915	5.24479e-22	4.67544e-52	1
HSPE1	0.295776	0.000527325	0.0436741	0.265013	0.416101	0.151088	0.458	0.544	0.659	1	0.0129815	1
NDUFB8	7.37511e-22	5.33457e-56	0.0442188	-0.578965	-0.548069	0.0308963	0.582	0.019	0.061	7.91034e-20	9.83123e-54	1
UQCR10	6.05245e-06	2.71655e-07	0.0445132	-0.272842	-0.204855	0.067987	0.915	0.854	0.832	0.000183371	7.85915e-06	1
TCEAL8	7.1506e-05	2.87362e-22	0.0445787	-0.259186	-0.326203	-0.067017	0.39	0.155	0.078	0.00201115	1.6876e-20	1
PMAIP1	0.000464937	5.39047e-15	0.0448443	0.197514	0.304653	0.107139	0.062	0.223	0.339	0.012338	2.22813e-13	1
UBC	2.01804e-13	2.47877e-27	0.0449861	0.491476	0.520858	0.0293816	0.672	0.932	0.873	1.21072e-11	1.85808e-25	1
SLC15A3	7.73569e-13	4.53027e-24	0.0455072	-0.274889	-0.245061	0.0298275	0.288	0	0.029	4.4034e-11	2.88941e-22	1
UBE2L6	6.69141e-33	1.02416e-63	0.0458388	0.910916	0.826242	-0.0846739	0.203	0.816	0.823	1.36101e-30	2.24755e-61	1
HIST1H3F	2.22336e-06	7.26312e-05	0.0458599	0.495958	0.209101	-0.286858	0.017	0.194	0.111	6.97035e-05	0.00186653	1
TRMT112	0.11544	8.46424e-07	0.0458843	0.163607	0.265509	0.101901	0.548	0.757	0.799	1	2.38062e-05	1
RPL4	0.363318	0.000428194	0.0462588	0.173472	0.278414	0.104942	0.853	0.893	0.918	1	0.0106037	1
IMPDH2	0.18233	3.77337e-07	0.0465594	0.288147	0.42647	0.138323	0.198	0.417	0.536	1	1.08414e-05	1
CASP3	4.12348e-06	2.21436e-05	0.0482108	0.250296	0.179401	-0.0708952	0.096	0.379	0.274	0.000126306	0.000582987	1
CORO1C	1.14365e-10	3.00646e-16	0.0483586	-0.3481	-0.283546	0.0645533	0.379	0.029	0.092	5.42654e-09	1.32654e-14	1
MGST1	1.0542e-21	3.47767e-46	0.0484112	-0.550698	-0.489463	0.0612351	0.412	0	0.03	1.1199e-19	5.04369e-44	1
ANXA2	7.18769e-47	2.68418e-84	0.0485121	-0.927112	-0.767415	0.159696	0.949	0.65	0.73	4.20631e-44	1.02915e-81	1
NDUFV2	0.198922	2.83624e-05	0.0489023	0.25486	0.380904	0.126043	0.514	0.66	0.735	1	0.000741643	1
SLC38A5	4.31585e-12	1.09132e-13	0.0506894	0.323848	0.227699	-0.0961492	0.011	0.311	0.236	2.34851e-10	4.22802e-12	1
HIST2H2AB	3.1564e-11	1.11161e-13	0.0508212	0.369217	0.236889	-0.132328	0	0.214	0.168	1.58566e-09	4.30163e-12	1
SERBP1	4.82963e-07	4.37634e-07	0.0516393	0.456768	0.359222	-0.0975462	0.548	0.845	0.804	1.60941e-05	1.25091e-05	1
DDOST	1.62935e-06	1.5444e-05	0.0519627	0.364639	0.258581	-0.106059	0.203	0.573	0.466	5.17128e-05	0.00040886	1
ECE1	7.13157e-14	2.97493e-14	0.0522442	0.264912	0.175101	-0.0898114	0.006	0.282	0.179	4.42994e-12	1.17856e-12	1
APOBEC3C	4.38335e-06	2.44798e-06	0.052643	0.29655	0.192065	-0.104484	0.203	0.495	0.418	0.000133897	6.70973e-05	1
DNMT1	0.00077462	6.35197e-07	0.0530115	0.297925	0.254621	-0.0433037	0.395	0.612	0.658	0.0202818	1.80172e-05	1
SRM	0.467628	8.08389e-05	0.0537103	0.243788	0.407023	0.163234	0.136	0.291	0.407	1	0.00206632	1
SLC39A10	2.97748e-09	3.48583e-12	0.0545616	-0.308495	-0.234723	0.0737718	0.39	0.058	0.132	1.23226e-07	1.26114e-10	1
TIGIT	2.24485e-14	2.17279e-17	0.0557618	0.557681	0.3393	-0.218381	0.011	0.33	0.249	1.45401e-12	1.03098e-15	1
LRRC59	0.0439649	1.00148e-07	0.056511	0.174275	0.254879	0.0806049	0.079	0.243	0.349	1	2.94589e-06	1
CDCA2	9.22773e-07	9.11506e-07	0.0570465	0.300259	0.197755	-0.102504	0.096	0.369	0.292	3.01774e-05	2.55935e-05	1
RNF187	5.51453e-05	0.000513005	0.0584331	0.255332	0.168804	-0.0865286	0.175	0.456	0.343	0.0015602	0.0126383	1
RPL6	2.31608e-16	3.9981e-22	0.0589496	0.477207	0.37626	-0.100948	0.972	1	0.99	1.72214e-14	2.33973e-20	1
C1QBP	0.199071	0.000271041	0.0601331	0.29655	0.467234	0.170684	0.22	0.466	0.515	1	0.00675215	1
FKBP2	1.21414e-07	3.74995e-08	0.060255	-0.287272	-0.169266	0.118006	0.475	0.194	0.285	4.31311e-06	1.13406e-06	1
IRF4	4.89126e-10	1.81895e-23	0.0610008	0.277926	0.391528	0.113602	0	0.214	0.322	2.17544e-08	1.13201e-21	1
DENND2D	2.48062e-09	8.49526e-12	0.0611035	0.319585	0.238232	-0.0813529	0.079	0.35	0.306	1.04214e-07	3.01144e-10	1
OXCT1	4.87054e-09	1.31812e-08	0.062521	0.291609	0.204185	-0.0874238	0.068	0.408	0.298	1.94804e-07	4.09011e-07	1
SLC25A3	0.0843925	4.4327e-09	0.0628419	0.321947	0.423953	0.102006	0.599	0.825	0.852	1	1.4002e-07	1
CD163	8.16256e-11	2.42423e-18	0.063343	-0.336404	-0.237004	0.0994	0.322	0.019	0.073	3.94035e-09	1.22152e-16	1
PAFAH1B1	1.98264e-07	3.87569e-07	0.0633471	0.267991	0.179881	-0.08811	0.175	0.427	0.355	6.88905e-06	1.11258e-05	1
LAMP1	1.12224e-05	2.85457e-19	0.0634578	-0.27209	-0.338338	-0.0662477	0.475	0.243	0.156	0.00033364	1.47857e-17	1
FAS	1.26217e-07	9.18452e-21	0.0636665	0.237209	0.354676	0.117467	0.034	0.272	0.361	4.46944e-06	5.06394e-19	1
IFIH1	8.28811e-16	1.62365e-21	0.0638353	0.450449	0.333255	-0.117194	0.04	0.379	0.315	5.93275e-14	9.19528e-20	1
TUFM	0.911729	0.0114514	0.0643953	0.17973	0.286796	0.107066	0.356	0.524	0.619	1	0.269382	1
CNBP	1.45954e-12	6.07761e-16	0.0651935	0.462858	0.35416	-0.108699	0.243	0.641	0.578	8.12841e-11	2.63973e-14	1
FBP1	2.34253e-55	2.08828e-144	0.0651971	-1.50721	-1.46487	0.0423433	0.887	0	0.029	2.11188e-52	2.78635e-141	1
PSMB2	0.00263871	5.1366e-12	0.0654218	0.304511	0.402697	0.0981862	0.384	0.699	0.733	0.0674997	1.83843e-10	1
SERPINB9	5.36631e-12	4.74108e-12	0.0663949	0.26669	0.178125	-0.0885646	0.011	0.282	0.183	2.88251e-10	1.70235e-10	1
CTSC	1.16157e-13	1.71244e-21	0.0670898	-0.58818	-0.497585	0.0905948	0.893	0.718	0.678	7.10944e-12	9.68169e-20	1
RPL12	1.37462e-06	1.17067e-06	0.0671384	0.28906	0.180314	-0.108745	1	1	0.997	4.39627e-05	3.26778e-05	1
VPS29	2.03686e-17	2.38302e-27	0.0674885	-0.487294	-0.375515	0.111779	0.768	0.466	0.548	1.62934e-15	1.79032e-25	1
PTPN22	7.40608e-08	1.50969e-09	0.0678261	0.314647	0.214278	-0.100369	0.147	0.437	0.369	2.69405e-06	4.88447e-08	1
PCBP2	9.74456e-05	1.19241e-07	0.0691768	-0.293168	-0.19632	0.0968488	0.701	0.534	0.65	0.00271327	3.49519e-06	1
CALM3	6.42588e-05	7.42352e-05	0.0701982	0.356371	0.233394	-0.122977	0.627	0.845	0.819	0.00181344	0.00190482	1
GUSB	1.17486e-05	1.1727e-16	0.0707074	-0.227712	-0.286838	-0.0591261	0.486	0.282	0.196	0.000348144	5.29803e-15	1
B4GALT1	5.86795e-06	3.04364e-09	0.0710169	-0.2644	-0.210567	0.0538324	0.288	0.049	0.11	0.000178105	9.72478e-08	1
CENPU	8.87256e-06	3.3812e-15	0.0710561	0.366412	0.382417	0.0160047	0.198	0.495	0.581	0.000265437	1.41337e-13	1
RPL15	2.35221e-09	8.50384e-30	0.0714984	-0.18039	-0.250593	-0.0702031	1	1	0.984	9.89439e-08	7.32979e-28	1
SEPT1	9.05597e-27	1.1869e-44	0.0723011	0.810608	0.704359	-0.106249	0.079	0.728	0.683	1.32491e-24	1.6776e-42	1
TUBA4A	7.59817e-15	1.08396e-17	0.0724637	0.530782	0.423365	-0.107418	0.051	0.524	0.426	5.05893e-13	5.24026e-16	1
FN1	2.77494e-33	5.0168e-85	0.0726895	-1.43559	-1.35673	0.0788622	0.661	0.01	0.041	5.89578e-31	1.96877e-82	1
HOPX	2.02595e-18	8.27931e-27	0.0735253	0.635731	0.488318	-0.147414	0.017	0.408	0.349	1.75532e-16	6.08815e-25	1
SORT1	3.77534e-15	1.72325e-31	0.0738076	-0.308647	-0.28387	0.024777	0.316	0	0.025	2.58061e-13	1.60565e-29	1
TAF1D	5.11468e-08	8.90719e-08	0.0758153	0.355521	0.242263	-0.113259	0.232	0.553	0.455	1.88937e-06	2.63168e-06	1
GIMAP4	5.75995e-20	6.4211e-35	0.0759883	0.750606	0.633993	-0.116613	0.136	0.573	0.577	5.52111e-18	6.84308e-33	1
GUK1	5.65881e-05	2.29228e-19	0.0778524	0.330112	0.407156	0.0770441	0.424	0.709	0.801	0.00159967	1.19288e-17	1
ATP5MPL	3.47055e-20	1.11324e-31	0.0790458	-0.492331	-0.394498	0.0978326	0.893	0.699	0.768	3.385e-18	1.04604e-29	1
HIST1H2BF	4.62161e-06	1.47683e-07	0.0793501	0.395709	0.137201	-0.258508	0	0.107	0.087	0.000141046	4.30995e-06	1
APOE	6.1628e-59	2.8295e-152	0.080252	-2.15833	-2.1137	0.0446295	0.944	0.01	0.046	6.04625e-56	4.49446e-149	1
ATP5PB	0.489182	0.000681067	0.0805291	0.188324	0.27669	0.0883665	0.469	0.67	0.696	1	0.0166802	1
PLBD1	2.6508e-20	2.18486e-51	0.0810326	-0.486811	-0.462878	0.0239328	0.469	0	0.024	2.63948e-18	3.50387e-49	1
RPL35A	1.851e-11	4.08525e-15	0.0829443	0.332109	0.264106	-0.0680037	1	1	0.997	9.48448e-10	1.70127e-13	1
RASAL3	3.85738e-19	2.24531e-26	0.0831	0.491824	0.390442	-0.101381	0.045	0.524	0.442	3.53491e-17	1.60378e-24	1
GBP2	1.74657e-09	2.47809e-25	0.0848894	0.363872	0.396393	0.0325203	0.141	0.437	0.519	7.44064e-08	1.69388e-23	1
MNDA	3.5751e-38	6.06033e-92	0.0853648	-1.16992	-1.10376	0.0661567	0.847	0.039	0.093	1.12504e-35	2.76924e-89	1
LAG3	3.73757e-37	4.78455e-69	0.0855196	1.18268	1.0805	-0.102181	0.006	0.66	0.662	1.05656e-34	1.19103e-66	1
SLFN5	2.12975e-25	3.18344e-36	0.0862	0.519915	0.465644	-0.054271	0.051	0.553	0.447	2.81912e-23	3.52791e-34	1
EIF3G	4.65743e-07	6.71385e-07	0.0865153	0.351664	0.260343	-0.0913213	0.305	0.689	0.587	1.55513e-05	1.90275e-05	1
HNRNPC	0.100705	3.0297e-08	0.0866925	0.243919	0.33181	0.0878918	0.537	0.718	0.802	1	9.20797e-07	1
SNHG7	1.17087e-15	5.73181e-21	0.0869059	0.607172	0.444292	-0.16288	0.158	0.612	0.544	8.22244e-14	3.17601e-19	1
MRPS24	4.21588e-10	6.14235e-21	0.0870995	0.249986	0.33798	0.0879941	0.006	0.282	0.352	1.88764e-08	3.39222e-19	1
RPL36A	6.36869e-27	1.44146e-62	0.0877361	-0.645231	-0.661662	-0.0164304	0.983	0.893	0.812	9.48395e-25	3.08224e-60	1
TRBC1	2.50866e-18	2.68292e-31	0.0879402	0.703437	0.562055	-0.141382	0.04	0.485	0.458	2.16231e-16	2.43854e-29	1
FBL	0.355953	5.02181e-05	0.0882484	0.169372	0.282726	0.113355	0.153	0.32	0.428	1	0.00130056	1
ARL4C	4.13701e-15	3.73682e-39	0.08874	0.359099	0.474308	0.115209	0.045	0.408	0.509	2.81056e-13	4.51627e-37	1
RAB1B	1.59187e-09	7.51598e-11	0.091109	0.377466	0.309754	-0.0677121	0.158	0.573	0.469	6.82522e-08	2.5635e-09	1
TSPAN5	4.76742e-21	4.09005e-24	0.0913043	0.369217	0.280955	-0.088262	0	0.388	0.283	4.89313e-19	2.61865e-22	1
GRN	9.30349e-65	1.67409e-186	0.0920104	-2.03905	-1.95117	0.0878797	0.955	0.078	0.151	1.41062e-61	6.98033e-183	1
RNPS1	5.21629e-11	3.62214e-17	0.0925023	0.517779	0.454574	-0.063205	0.192	0.66	0.638	2.57396e-09	1.68278e-15	1
RUNX3	9.89395e-23	5.26675e-33	0.0936527	0.582877	0.464929	-0.117948	0.051	0.573	0.487	1.11497e-20	5.25997e-31	1
NEDD8	2.16761e-09	4.31229e-26	0.0943865	-0.287957	-0.362585	-0.0746282	0.791	0.65	0.543	9.15253e-08	3.04112e-24	1
NCF2	4.53055e-13	1.09695e-24	0.0954012	-0.355452	-0.305507	0.0499445	0.362	0.01	0.051	2.63744e-11	7.2314e-23	1
UBE2N	2.35771e-05	3.83297e-05	0.0954217	0.376235	0.291894	-0.0843411	0.328	0.641	0.593	0.000683284	0.000996541	1
SNRPB	0.000450699	0.000555268	0.0970387	0.360241	0.317155	-0.0430863	0.644	0.806	0.828	0.0119888	0.0136594	1
VSIG4	2.25758e-39	1.93484e-108	0.0979028	-1.12096	-1.09113	0.0298275	0.763	0	0.024	7.60668e-37	1.24117e-105	1
PHF19	0.000965476	5.06008e-14	0.098175	0.360883	0.436229	0.075346	0.22	0.534	0.637	0.0251998	1.98109e-12	1
BCL7B	2.43078e-06	2.54749e-07	0.0982937	0.262163	0.206038	-0.0561255	0.113	0.359	0.327	7.60633e-05	7.38285e-06	1
GIMAP7	2.17212e-35	1.64441e-56	0.099296	1.14003	1.00517	-0.134858	0.079	0.767	0.689	5.53094e-33	3.11662e-54	1
ANP32A	0.141199	1.95679e-06	0.100315	0.165988	0.280095	0.114107	0.311	0.495	0.58	1	5.39442e-05	1
HLA-DPB1	4.57273e-93	5.94981e-211	0.100613	-1.50725	-1.63836	-0.131114	0.983	0.621	0.527	2.54221e-89	4.96169e-207	1
BAX	0.124094	1.97713e-05	0.101077	0.170022	0.252367	0.0823452	0.52	0.67	0.67	1	0.00052094	1
FCGRT	1.91444e-40	9.81726e-107	0.102229	-0.989054	-0.970351	0.018703	0.819	0.019	0.048	6.7936e-38	6.17876e-104	1
GTF3A	0.000450085	1.59437e-08	0.102773	0.252295	0.317763	0.0654685	0.26	0.573	0.574	0.011982	4.9244e-07	1
NUPR1	5.97325e-34	2.85369e-112	0.104017	-1.11641	-1.23762	-0.121209	0.797	0.029	0.023	1.33725e-31	1.98314e-109	1
FEZ2	2.70402e-09	6.54711e-15	0.104889	-0.272679	-0.225805	0.0468738	0.305	0.019	0.066	1.12888e-07	2.68955e-13	1
HPRT1	0.0918467	1.41674e-06	0.108912	0.200756	0.269629	0.0688735	0.299	0.476	0.58	1	3.93817e-05	1
HEXB	5.26757e-26	1.08207e-60	0.108977	-0.783389	-0.711137	0.072252	0.701	0.058	0.112	7.29089e-24	2.17438e-58	1
SH2D2A	2.93218e-30	7.778e-43	0.109049	0.718202	0.610175	-0.108027	0.023	0.66	0.564	5.25853e-28	1.05041e-40	1
SMARCA5	1.0622e-06	1.53765e-06	0.109546	0.283313	0.195139	-0.0881738	0.169	0.476	0.377	3.45676e-05	4.26718e-05	1
HLA-DMA	1.05347e-43	1.16161e-118	0.109625	-1.17825	-1.12321	0.0550333	0.91	0.165	0.243	4.62377e-41	9.45066e-116	1
CPVL	1.25827e-19	9.54041e-49	0.109861	-0.433322	-0.408545	0.024777	0.452	0	0.022	1.18901e-17	1.45981e-46	1
NRDC	1.57786e-08	5.49891e-09	0.110213	0.297119	0.218147	-0.0789719	0.136	0.485	0.381	6.06367e-07	1.72719e-07	1
PPP4C	9.3657e-05	1.79098e-16	0.112812	0.313939	0.405899	0.0919606	0.277	0.612	0.679	0.00260996	7.97619e-15	1
RAB31	1.9163e-08	6.24803e-13	0.113759	-0.277706	-0.225561	0.0521456	0.305	0.029	0.075	7.32209e-07	2.33127e-11	1
OSBPL11	1.83973e-16	8.80808e-41	0.116678	-0.384532	-0.363983	0.0205487	0.395	0	0.021	1.37596e-14	1.12571e-38	1
PPT1	7.71419e-14	6.26389e-26	0.116702	-0.486934	-0.411208	0.0757252	0.525	0.097	0.167	4.76522e-12	4.38039e-24	1
ELF1	8.7064e-16	3.38274e-21	0.117342	0.482178	0.379367	-0.102811	0.254	0.631	0.56	6.21883e-14	1.89009e-19	1
PDIA3	0.000335579	0.00104784	0.117889	0.269999	0.164223	-0.105776	0.299	0.515	0.459	0.00899831	0.0255317	1
TMSB4X	1.68474e-18	4.15048e-54	0.118148	-0.574888	-0.686272	-0.111384	1	1	0.999	1.4789e-16	7.24857e-52	1
ATP6V0D1	9.91697e-09	7.43655e-13	0.118807	-0.362621	-0.286331	0.0762908	0.463	0.117	0.182	3.89635e-07	2.76237e-11	1
PLXDC2	6.53476e-14	3.29381e-28	0.119067	-0.363264	-0.323148	0.0401164	0.356	0.01	0.048	4.09737e-12	2.60977e-26	1
HERC5	9.38117e-11	2.6185e-14	0.119242	0.421354	0.372028	-0.0493264	0.401	0.689	0.585	4.48321e-09	1.04106e-12	1
NFATC2	3.30871e-17	1.16753e-24	0.11939	0.418818	0.335199	-0.0836195	0.028	0.427	0.369	2.59691e-15	7.68152e-23	1
CXCR6	1.48916e-10	4.57772e-13	0.119552	0.288509	0.285917	-0.00259229	0.011	0.252	0.192	6.96689e-09	1.71379e-11	1
SLC38A1	3.40535e-20	2.6122e-28	0.120867	0.38908	0.367832	-0.0212482	0.028	0.476	0.4	3.33115e-18	2.0796e-26	1
TANK	3.02504e-13	1.19917e-17	0.120975	0.430489	0.345888	-0.0846015	0.13	0.515	0.448	1.79229e-11	5.7638e-16	1
ARID4B	5.96768e-10	1.05187e-11	0.121006	0.331538	0.246794	-0.0847442	0.153	0.466	0.384	2.65065e-08	3.71292e-10	1
LMNA	9.81192e-22	9.34147e-45	0.121371	-0.622887	-0.555972	0.0669146	0.554	0.029	0.08	1.04903e-19	1.33164e-42	1
PLIN2	2.60519e-16	3.35395e-32	0.122333	-0.563345	-0.49566	0.0676859	0.514	0.039	0.093	1.93114e-14	3.22415e-30	1
CDCA8	6.07358e-05	2.29202e-05	0.122391	0.29078	0.1922	-0.0985796	0.158	0.417	0.352	0.00171547	0.000602956	1
TAOK3	1.83985e-07	2.86849e-13	0.123607	-0.354667	-0.27533	0.0793371	0.429	0.155	0.239	6.41294e-06	1.08363e-11	1
CHD9	0.00153206	1.01126e-15	0.124364	-0.233072	-0.282088	-0.0490163	0.367	0.146	0.084	0.0396469	4.34139e-14	1
CLTB	0.0385871	1.23218e-07	0.124707	0.172657	0.262395	0.0897377	0.198	0.398	0.471	0.947829	3.60858e-06	1
CALM1	9.51835e-12	5.77223e-24	0.125948	0.408191	0.410245	0.00205395	0.825	0.99	0.957	5.04775e-10	3.67451e-22	1
PLEKHB2	2.09545e-05	1.08661e-05	0.126296	-0.262723	-0.186432	0.0762908	0.373	0.107	0.181	0.000608867	0.000289969	1
COX6A1	1.43005e-08	1.19005e-26	0.12659	0.393838	0.466129	0.0722909	0.802	0.961	0.952	5.5339e-07	8.66736e-25	1
UBB	2.98821e-43	5.01995e-112	0.127315	-0.960504	-1.02927	-0.0687697	0.972	0.845	0.802	1.27792e-40	3.41736e-109	1
DBI	2.13704e-11	3.22765e-15	0.128283	-0.394911	-0.3116	0.0833111	0.91	0.806	0.841	1.08999e-09	1.35088e-13	1
POLR2E	0.000310192	0.00176882	0.128446	0.328272	0.252404	-0.0758676	0.254	0.553	0.495	0.00834441	0.0427246	1
PSMB9	2.58727e-44	1.0326e-74	0.128665	0.961789	0.863203	-0.0985867	0.605	0.951	0.942	1.23291e-41	2.99517e-72	1
TAP1	1.80663e-32	9.01722e-68	0.129174	0.870346	0.795033	-0.0753125	0.045	0.748	0.758	3.58713e-30	2.21167e-65	1
CLSPN	0.00155175	1.35931e-05	0.130298	0.285649	0.246179	-0.0394701	0.345	0.563	0.589	0.0401254	0.000361007	1
NDUFA4	5.86272e-15	1.44487e-22	0.131587	-0.433578	-0.345886	0.0876921	0.944	0.864	0.87	3.96079e-13	8.56069e-21	1
AKNA	1.20415e-10	4.10412e-13	0.131896	0.306107	0.227432	-0.078675	0.051	0.34	0.273	5.68935e-09	1.53994e-11	1
GPNMB	4.51243e-38	1.05024e-97	0.132202	-0.910013	-0.856814	0.0531992	0.763	0.01	0.035	1.39371e-35	5.74307e-95	1
SEM1	1.44625e-08	1.17134e-13	0.132798	0.355521	0.335099	-0.0204227	0.61	0.903	0.835	5.58365e-07	4.52226e-12	1
INO80E	3.91849e-09	3.03768e-10	0.135195	0.284198	0.221383	-0.0628145	0.09	0.437	0.344	1.59207e-07	1.01429e-08	1
TTC39C	1.33492e-06	1.18024e-06	0.135203	0.303187	0.19883	-0.104357	0.22	0.485	0.386	4.2775e-05	3.28899e-05	1
PHF11	1.41985e-17	7.55015e-24	0.136812	0.464262	0.385604	-0.0786574	0.13	0.602	0.5	1.16943e-15	4.77895e-22	1
WDR1	2.44758e-06	2.76719e-07	0.13777	0.393785	0.305728	-0.0880571	0.367	0.67	0.633	7.65172e-05	7.99872e-06	1
CD63	2.73692e-44	5.72053e-95	0.140804	-1.17671	-1.10364	0.0730685	0.955	0.388	0.368	1.28585e-41	2.89785e-92	1
TWF2	3.66263e-05	1.67626e-06	0.141252	0.295288	0.226454	-0.0688341	0.209	0.505	0.462	0.00104781	4.63257e-05	1
SLC3A2	0.0179001	3.38624e-08	0.14216	0.187144	0.296077	0.108933	0.299	0.408	0.51	0.444598	1.0278e-06	1
COPE	0.000256907	0.00120491	0.143225	0.306257	0.22828	-0.0779768	0.446	0.718	0.657	0.00692218	0.0292947	1
MX2	2.18646e-22	1.51307e-33	0.144937	0.562586	0.460699	-0.101886	0.04	0.485	0.413	2.41502e-20	1.53408e-31	1
RPL31	1.19351e-37	5.50677e-88	0.145737	-0.64039	-0.710274	-0.0698837	0.955	0.961	0.92	3.52317e-35	2.32518e-85	1
PRPF40A	2.59995e-06	1.09583e-06	0.14634	0.283339	0.204478	-0.0788608	0.266	0.592	0.503	8.09773e-05	3.06747e-05	1
RPL27A	7.45182e-95	3.40624e-196	0.147503	-1.04443	-1.10783	-0.0633996	0.994	0.864	0.786	4.97141e-91	2.27244e-192	1
RPL23	6.51016e-25	6.37943e-67	0.147794	-0.569931	-0.651773	-0.081842	0.955	0.689	0.596	8.28853e-23	1.53092e-64	1
STAT4	2.81244e-20	1.46644e-24	0.151208	0.335084	0.25381	-0.081274	0	0.35	0.259	2.7921e-18	9.61021e-23	1
UBA52	2.99873e-17	7.78819e-44	0.153509	-0.344194	-0.377765	-0.0335715	1	1	0.983	2.35917e-15	1.07351e-41	1
CERS6	1.51761e-10	1.49935e-18	0.153652	-0.284078	-0.239422	0.0446561	0.333	0.029	0.076	7.08013e-09	7.63568e-17	1
RARRES3	5.18113e-34	1.22211e-83	0.154407	1.09595	1.18687	0.0909196	0.113	0.718	0.798	1.18375e-31	4.52954e-81	1
TADA3	4.2718e-06	7.75222e-06	0.154923	0.258653	0.179823	-0.0788293	0.147	0.427	0.336	0.000130609	0.000208709	1
COTL1	2.94049e-21	9.92999e-51	0.155385	0.879032	0.928721	0.0496893	0.706	0.913	0.887	3.05563e-19	1.55509e-48	1
KLRC1	6.15642e-15	1.31789e-21	0.156644	0.723742	0.538884	-0.184858	0.017	0.34	0.286	4.14868e-13	7.50186e-20	1
STK4	7.12591e-10	7.91279e-15	0.156812	0.33342	0.271472	-0.0619484	0.175	0.485	0.45	3.14001e-08	3.23465e-13	1
GPR171	4.32259e-14	1.05728e-31	0.158472	0.373362	0.492794	0.119433	0.023	0.359	0.422	2.74645e-12	9.96263e-30	1
BX284668.5	1.83127e-09	5.13233e-21	0.159563	-0.253196	-0.233495	0.0197009	0.254	0	0.017	7.77171e-08	2.84857e-19	1
PSMD8	5.28984e-05	7.22084e-06	0.160283	0.360602	0.286233	-0.0743688	0.384	0.748	0.686	0.00150173	0.000194875	1
TRAPPC1	7.4066e-06	1.3486e-06	0.160412	0.314102	0.242491	-0.0716103	0.537	0.816	0.734	0.00022298	3.7519e-05	1
TGM2	8.0328e-16	1.23435e-38	0.160412	-0.422272	-0.398339	0.0239328	0.367	0	0.018	5.76237e-14	1.47577e-36	1
CHMP3	0.000186314	2.86557e-20	0.160584	-0.269509	-0.324292	-0.0547823	0.429	0.155	0.1	0.0050651	1.54421e-18	1
VPS35	1.1823e-06	1.52862e-08	0.16141	-0.291488	-0.2218	0.0696885	0.441	0.165	0.226	3.82143e-05	4.72569e-07	1
PPIB	8.5489e-05	1.0473e-16	0.162138	0.482273	0.64265	0.160377	0.514	0.845	0.855	0.00239032	4.75949e-15	1
YBX1	2.62524e-25	1.4255e-46	0.162464	-0.43567	-0.369585	0.0660851	0.994	0.961	0.933	3.42071e-23	2.09473e-44	1
CXCL16	3.61442e-33	6.37701e-81	0.163496	-0.774026	-0.731784	0.0422416	0.718	0.019	0.06	7.58278e-31	2.19297e-78	1
LAMTOR5	6.19784e-06	4.82617e-09	0.163657	-0.295546	-0.225041	0.0705053	0.548	0.291	0.384	0.000187605	1.52161e-07	1
SNRPD2	2.00572e-19	1.38312e-40	0.16387	0.62632	0.634108	0.00778775	0.559	0.971	0.928	1.85847e-17	1.75425e-38	1
HLA-DMB	7.52286e-11	3.64264e-42	0.164014	-0.439409	-0.506819	-0.0674108	0.548	0.126	0.077	3.66336e-09	4.78377e-40	1
RPS23	0.00151059	0.00573275	0.164809	0.27286	0.219858	-0.0530014	0.994	1	0.996	0.0391217	0.136299	1
RPL27	9.42678e-16	2.74577e-25	0.166325	-0.329652	-0.264933	0.0647192	0.983	0.951	0.94	6.70467e-14	1.8692e-23	1
TSPO	2.13667e-76	9.98968e-171	0.166354	-1.39641	-1.29206	0.104351	0.938	0.33	0.401	5.9394e-73	2.38018e-167	1
RAB13	3.28678e-16	1.88836e-35	0.16683	-0.456095	-0.416802	0.039293	0.418	0.01	0.044	2.42025e-14	2.04513e-33	1
PHB2	0.029682	6.7806e-07	0.16943	0.235441	0.325754	0.0903129	0.282	0.553	0.612	0.730704	1.91841e-05	1
PDCD5	0.12523	2.41167e-06	0.169689	0.2431	0.336402	0.0933013	0.373	0.592	0.649	1	6.61563e-05	1
ATP5F1D	0.0290563	2.91575e-09	0.171385	0.239668	0.3253	0.0856317	0.616	0.806	0.841	0.715828	9.32507e-08	1
RPS28	1.64469e-08	7.95928e-28	0.171658	0.260579	0.324664	0.0640857	1	1	1	6.31323e-07	6.26174e-26	1
CAPN2	1.98202e-13	6.92762e-18	0.172006	0.384676	0.30674	-0.077936	0.09	0.485	0.411	1.19125e-11	3.39331e-16	1
PPARG	1.02102e-20	2.87809e-53	0.173951	-0.451471	-0.432619	0.0188523	0.452	0	0.018	1.0352e-18	4.89819e-51	1
OLR1	4.21776e-34	1.03967e-87	0.174678	-0.896407	-0.848094	0.0483132	0.734	0.01	0.043	9.83858e-32	4.33503e-85	1
SHMT2	4.93252e-07	9.25305e-20	0.17512	0.378015	0.487879	0.109864	0.119	0.485	0.561	1.64206e-05	4.89927e-18	1
NDUFA12	9.94918e-05	6.89974e-16	0.175566	0.294723	0.379609	0.0848868	0.305	0.621	0.687	0.00276793	2.98128e-14	1
ILF2	7.5043e-05	8.15443e-05	0.176372	0.324356	0.265883	-0.058473	0.328	0.689	0.6	0.00210708	0.00208275	1
RNASEH2A	2.13942e-06	1.98882e-06	0.176448	0.299815	0.22339	-0.0764252	0.153	0.476	0.389	6.71984e-05	5.47822e-05	1
HNRNPA3	1.62682e-06	1.09644e-17	0.176497	0.438676	0.466917	0.028241	0.475	0.757	0.824	5.16818e-05	5.2929e-16	1
CHP1	3.52676e-09	1.14393e-16	0.178662	-0.312593	-0.266331	0.0462625	0.379	0.029	0.074	1.44346e-07	5.18451e-15	1
PUF60	1.97952e-06	1.5963e-06	0.179457	0.302452	0.227327	-0.075125	0.164	0.485	0.401	6.24492e-05	4.42468e-05	1
RACK1	0.000127691	1.17374e-16	0.179844	0.294082	0.362838	0.0687553	0.989	0.99	0.98	0.00351724	5.29803e-15	1
ATP6V0E1	8.60443e-09	3.56634e-12	0.181148	-0.390695	-0.335609	0.0550862	0.785	0.398	0.488	3.41282e-07	1.28887e-10	1
CD86	2.95006e-09	6.62486e-15	0.181565	-0.362177	-0.300532	0.0616455	0.395	0.078	0.125	1.22395e-07	2.71815e-13	1
RAN	0.000669885	2.17984e-08	0.182095	0.410709	0.427791	0.0170822	0.831	0.971	0.931	0.0175948	6.66479e-07	1
IGFBP2	5.55402e-08	5.64792e-22	0.182583	-0.372999	-0.347426	0.0255732	0.282	0.039	0.033	2.04262e-06	3.28219e-20	1
SMIM25	5.08162e-37	4.94881e-92	0.190654	-0.924916	-0.87239	0.0525259	0.768	0.019	0.056	1.42443e-34	2.29274e-89	1
AES	8.88769e-13	8.7403e-18	0.190943	0.510098	0.427774	-0.0823239	0.237	0.709	0.635	5.03339e-11	4.25621e-16	1
MRC1	1.70047e-28	1.40351e-79	0.19204	-0.753439	-0.733739	0.0197009	0.582	0	0.018	2.78052e-26	4.50161e-77	1
PFDN1	3.41644e-05	9.69726e-06	0.192584	-0.256677	-0.179569	0.0771084	0.424	0.175	0.25	0.000979057	0.000259816	1
KMT2E	1.8018e-11	4.34475e-16	0.193136	0.335289	0.258871	-0.076418	0.136	0.456	0.393	9.27508e-10	1.902e-14	1
SURF4	0.00011081	2.44507e-12	0.193255	0.243788	0.315138	0.0713492	0.141	0.408	0.453	0.00307	8.88456e-11	1
DCXR	1.78225e-06	6.85168e-20	0.193847	0.332129	0.421282	0.0891523	0.277	0.592	0.657	5.63513e-05	3.63935e-18	1
NUP210	1.02318e-07	7.19106e-10	0.195047	0.274358	0.205471	-0.068887	0.079	0.35	0.294	3.66205e-06	2.35631e-08	1
UBE2D2	6.10275e-12	2.5314e-27	0.195482	0.578538	0.563215	-0.0153235	0.288	0.748	0.782	3.26233e-10	1.89327e-25	1
HIST1H3G	1.49448e-08	7.42715e-12	0.196319	0.299745	0.212009	-0.0877358	0	0.165	0.151	5.75651e-07	2.63842e-10	1
MRPL10	2.99591e-06	9.65078e-16	0.19731	0.260518	0.333608	0.0730892	0.107	0.388	0.437	9.26179e-05	4.14847e-14	1
TRAT1	7.83778e-06	1.95135e-13	0.197599	0.166219	0.252591	0.0863718	0.011	0.175	0.232	0.000235324	7.44752e-12	1
ATP5MC2	2.15716e-09	1.12217e-27	0.197755	0.323167	0.387708	0.0645405	0.938	0.99	0.98	9.11994e-08	8.66489e-26	1
CALR	0.264938	0.00328656	0.198018	0.256035	0.363404	0.10737	0.458	0.563	0.644	1	0.0785877	1
PLAC8	5.65171e-07	1.75789e-15	0.198066	-0.429491	-0.412025	0.0174663	0.362	0.058	0.096	1.874e-05	7.44134e-14	1
GOLIM4	2.28457e-05	1.00149e-20	0.198731	-0.224253	-0.267957	-0.0437039	0.316	0.078	0.048	0.000662664	5.50358e-19	1
C1QB	1.48899e-58	1.64793e-145	0.199175	-2.79879	-2.5104	0.28839	0.966	0.039	0.082	1.4191e-55	2.39001e-142	1
ADSL	0.119781	2.80804e-05	0.199941	0.183358	0.264066	0.0807079	0.164	0.33	0.421	1	0.000735225	1
NUTF2	0.00677786	4.6007e-10	0.200105	0.277159	0.359894	0.0827353	0.169	0.447	0.535	0.170891	1.51496e-08	1
NCAPH	2.01946e-05	1.9582e-05	0.200147	0.290106	0.213681	-0.0764252	0.158	0.456	0.382	0.000588837	0.000516361	1
CSTA	4.87206e-42	3.84316e-123	0.20054	-1.47671	-1.44773	0.0289875	0.842	0	0.019	1.91197e-39	3.46476e-120	1
XRN1	6.8883e-14	1.48018e-20	0.200704	0.349826	0.321223	-0.0286027	0.096	0.456	0.38	4.29482e-12	8.08092e-19	1
QSOX1	9.43179e-11	4.81196e-22	0.201824	-0.341953	-0.305661	0.0362917	0.322	0.019	0.057	4.50095e-09	2.80127e-20	1
IRF1	2.39711e-21	2.13251e-33	0.202485	0.666875	0.561029	-0.105846	0.107	0.65	0.587	2.5066e-19	2.14907e-31	1
BLVRA	4.58715e-09	6.4817e-15	0.202488	-0.339152	-0.280311	0.0588412	0.435	0.097	0.16	1.84576e-07	2.66597e-13	1
ATP6V1E1	1.26161e-11	6.78249e-25	0.203579	-0.416834	-0.360391	0.0564433	0.48	0.087	0.147	6.62733e-10	4.54304e-23	1
PSMB8	1.57092e-26	7.40629e-48	0.204092	0.816475	0.736503	-0.0799719	0.362	0.932	0.881	2.25867e-24	1.11788e-45	1
METTL26	0.110354	3.95715e-05	0.205911	0.180407	0.252999	0.072592	0.282	0.447	0.537	1	0.00102803	1
EZH2	9.23671e-05	2.60569e-09	0.206397	0.289457	0.292482	0.00302563	0.232	0.466	0.521	0.00257832	8.34948e-08	1
TRABD	0.000279515	1.35282e-13	0.207707	0.282449	0.355633	0.0731842	0.158	0.427	0.518	0.00752525	5.20484e-12	1
CCND2	1.3073e-06	4.13699e-16	0.208644	0.312737	0.421584	0.108847	0.023	0.252	0.337	4.19303e-05	1.81576e-14	1
NCOA3	3.0433e-07	1.64812e-08	0.208759	0.255464	0.181265	-0.0741988	0.09	0.32	0.261	1.03271e-05	5.081e-07	1
IKZF1	3.26019e-09	2.73714e-11	0.209442	0.318277	0.239684	-0.078593	0.164	0.495	0.406	1.34362e-07	9.45162e-10	1
SEC11A	1.32897e-11	1.8481e-17	0.209855	-0.382838	-0.307861	0.0749772	0.78	0.553	0.609	6.95926e-10	8.80673e-16	1
CD302	8.85807e-20	1.24035e-58	0.211004	-0.510826	-0.494523	0.0163024	0.514	0	0.016	8.41819e-18	2.43379e-56	1
PDCD1	4.2798e-07	9.51745e-18	0.216221	0.213847	0.285917	0.0720692	0.011	0.194	0.272	1.43375e-05	4.62116e-16	1
GINS2	2.05802e-06	1.14076e-06	0.217963	0.339099	0.266983	-0.0721153	0.124	0.456	0.375	6.47024e-05	3.18696e-05	1
MEA1	0.000638151	0.00194191	0.219335	0.260746	0.189062	-0.0716842	0.305	0.573	0.497	0.0167877	0.0468375	1
TERF2IP	2.6454e-06	3.23633e-07	0.220227	0.268642	0.206804	-0.0618382	0.232	0.524	0.436	8.23157e-05	9.33859e-06	1
C1QC	8.76921e-44	2.44998e-99	0.220487	-1.43418	-1.22434	0.209842	0.864	0.029	0.071	3.9529e-41	1.36206e-96	1
GLA	2.80539e-10	1.71001e-17	0.222032	-0.324059	-0.270227	0.0538324	0.401	0.058	0.108	1.27801e-08	8.17206e-16	1
SPINT2	2.10032e-13	1.35163e-31	0.223175	-0.335649	-0.280827	0.0548225	0.35	0.01	0.035	1.25781e-11	1.26292e-29	1
LYZ	2.87085e-69	5.53311e-192	0.223753	-3.25904	-3.15374	0.105299	0.983	0.068	0.12	5.32016e-66	2.63669e-188	1
CDK2AP2	0.0016255	1.93423e-11	0.223769	0.33643	0.429026	0.0925961	0.26	0.583	0.638	0.0419999	6.70687e-10	1
SVIL	7.48589e-10	5.73789e-35	0.223834	-0.292308	-0.307273	-0.0149642	0.333	0.019	0.014	3.2914e-08	6.13458e-33	1
SSR2	0.00236324	0.000215823	0.224139	0.283592	0.222776	-0.0608159	0.452	0.689	0.681	0.060639	0.0053967	1
RPS8	0.204658	9.33887e-06	0.224191	0.203514	0.276898	0.0733844	1	1	1	1	0.000250617	1
SRSF4	9.32803e-06	3.12751e-06	0.224725	0.28764	0.220494	-0.067146	0.266	0.583	0.497	0.000278314	8.54417e-05	1
RBM17	0.000313401	1.99135e-13	0.225864	0.324482	0.411805	0.0873235	0.328	0.631	0.677	0.00841715	7.59149e-12	1
TSPAN3	3.26269e-09	2.89653e-29	0.230287	-0.351592	-0.354936	-0.00334331	0.441	0.097	0.067	1.34362e-07	2.43989e-27	1
CEP57	3.64557e-07	2.74561e-08	0.230639	0.311404	0.239849	-0.0715551	0.22	0.524	0.458	1.22834e-05	8.35631e-07	1
HEXA	7.74928e-20	3.47266e-50	0.230746	-0.544652	-0.519079	0.0255732	0.576	0.029	0.061	7.39644e-18	5.38779e-48	1
PTPMT1	6.63736e-14	7.35394e-27	0.231144	-0.383681	-0.324911	0.0587694	0.469	0.097	0.159	4.15389e-12	5.43914e-25	1
HIST1H3B	2.60507e-09	1.2727e-11	0.233496	0.56328	0.35978	-0.2035	0.023	0.282	0.234	1.09168e-07	4.45472e-10	1
ACTR3	0.000405789	4.21505e-07	0.234095	0.307085	0.297558	-0.00952711	0.458	0.67	0.71	0.0108374	1.20584e-05	1
PECAM1	1.29716e-12	1.5044e-46	0.235159	-0.413404	-0.452346	-0.0389421	0.508	0.068	0.043	7.28443e-11	2.20098e-44	1
SNX3	1.4897e-11	5.80888e-18	0.236622	-0.422438	-0.340677	0.0817611	0.774	0.447	0.507	7.75227e-10	2.86214e-16	1
MCL1	6.75443e-13	1.8028e-20	0.237716	0.447895	0.384075	-0.0638196	0.243	0.583	0.567	3.85801e-11	9.79415e-19	1
RPL5	5.2588e-08	1.48806e-20	0.238179	0.449682	0.474378	0.0246959	0.887	0.99	0.971	1.94046e-06	8.11064e-19	1
SUMO3	2.34752e-09	1.27676e-23	0.23864	-0.287367	-0.326063	-0.0386962	0.621	0.408	0.338	9.88715e-08	7.99043e-22	1
NAPA	2.59082e-14	1.41719e-19	0.23961	0.420539	0.34134	-0.079199	0.141	0.534	0.46	1.66516e-12	7.44462e-18	1
SLCO2B1	1.93371e-17	2.85181e-43	0.239762	-0.361185	-0.344031	0.0171531	0.367	0	0.016	1.55804e-15	3.86698e-41	1
LAT	4.82975e-19	1.49803e-27	0.240076	0.597131	0.518004	-0.0791273	0.079	0.621	0.546	4.37788e-17	1.14347e-25	1
BAK1	1.58705e-05	1.30269e-14	0.241931	0.218905	0.29572	0.0768157	0.045	0.272	0.352	0.000466423	5.26712e-13	1
CDK6	2.23592e-07	2.95745e-17	0.242593	0.238813	0.326193	0.0873804	0.017	0.243	0.317	7.72886e-06	1.38168e-15	1
ACP5	1.37667e-31	2.0012e-76	0.244049	-1.01132	-0.960281	0.0510412	0.853	0.204	0.201	2.57986e-29	6.06854e-74	1
MTG1	4.62935e-11	5.44229e-15	0.24476	0.261119	0.242358	-0.0187608	0.017	0.32	0.279	2.29794e-09	2.24676e-13	1
GCA	7.28514e-14	3.38191e-30	0.247783	-0.47611	-0.426478	0.0496321	0.503	0.039	0.08	4.51692e-12	2.9609e-28	1
CYB5A	5.43225e-06	3.56596e-08	0.24808	-0.265671	-0.201634	0.0640369	0.367	0.117	0.176	0.000165181	1.08038e-06	1
NSD3	2.81198e-11	1.02208e-20	0.248703	0.417192	0.442696	0.0255045	0.192	0.641	0.605	1.41905e-09	5.60747e-19	1
CD59	1.16365e-14	1.58779e-28	0.251451	-0.494671	-0.448634	0.046037	0.633	0.136	0.198	7.73225e-13	1.27624e-26	1
NPTN	1.9474e-06	1.28088e-22	0.251612	-0.285258	-0.32854	-0.0432818	0.446	0.136	0.101	6.15146e-05	7.64333e-21	1
CAPZA2	0.000215492	8.55664e-17	0.252284	-0.254911	-0.32637	-0.0714594	0.531	0.291	0.222	0.00583454	3.91528e-15	1
LDHB	0.0747786	0.00850799	0.252351	0.259621	0.293746	0.0341248	0.723	0.913	0.869	1	0.201135	1
BCAP31	8.39727e-06	2.47031e-10	0.25243	-0.29586	-0.236077	0.0597833	0.463	0.214	0.287	0.000251669	8.25671e-09	1
CTSS	1.34634e-50	1.69827e-126	0.252735	-1.44271	-1.34594	0.0967676	0.944	0.146	0.191	1.00783e-47	1.61855e-123	1
PML	1.44259e-08	3.76575e-10	0.25496	0.270775	0.206087	-0.0646882	0.096	0.379	0.3	5.57597e-07	1.24989e-08	1
LEPROT	6.36042e-07	3.65008e-13	0.25515	-0.291082	-0.249405	0.0416767	0.311	0.039	0.08	2.10064e-05	1.37112e-11	1
LIMD2	1.16544e-42	3.68142e-80	0.255369	1.24247	1.18047	-0.062003	0.045	0.893	0.832	4.74093e-40	1.24042e-77	1
NPM1	8.10852e-11	1.23976e-16	0.255623	0.679502	0.613864	-0.0656382	0.825	0.961	0.921	3.91994e-09	5.57341e-15	1
BAZ1A	7.13211e-06	4.71534e-08	0.25692	0.253739	0.229632	-0.0241071	0.175	0.447	0.381	0.000215105	1.41575e-06	1
CLEC2B	7.60789e-13	1.62938e-18	0.257004	0.500929	0.402729	-0.0982005	0.333	0.612	0.565	4.33806e-11	8.28527e-17	1
PET100	7.42844e-06	6.74466e-14	0.257222	-0.287032	-0.290227	-0.00319498	0.768	0.515	0.556	0.000223436	2.62829e-12	1
SEC13	0.0181042	3.60806e-07	0.2573	0.197151	0.271458	0.0743073	0.158	0.379	0.439	0.449331	1.03754e-05	1
ACTG1	1.06331e-33	3.02576e-62	0.25815	1.20974	1.14783	-0.0619059	0.893	1	0.982	2.34892e-31	6.38799e-60	1
GPI	0.0743392	1.71123e-05	0.25856	0.239687	0.31235	0.0726632	0.215	0.408	0.491	1	0.000451952	1
FBXO6	8.33499e-11	1.69898e-14	0.258687	0.335417	0.26412	-0.0712963	0.062	0.379	0.322	4.01778e-09	6.82806e-13	1
EIF3F	0.000112365	4.65425e-05	0.258701	0.317412	0.253471	-0.0639405	0.486	0.738	0.708	0.0031105	0.00120631	1
RPS5	0.125015	9.87487e-05	0.259477	0.245957	0.279072	0.0331157	0.989	1	0.988	1	0.00251447	1
GYG1	5.00748e-05	6.76395e-06	0.260244	0.289429	0.221069	-0.0683605	0.181	0.408	0.373	0.00142643	0.00018284	1
IL32	1.39075e-47	1.28839e-90	0.261991	2.06029	2.13417	0.0738813	0.136	0.913	0.859	8.43476e-45	5.73023e-88	1
RHEB	4.74639e-06	1.57992e-20	0.263003	-0.314101	-0.396532	-0.0824307	0.689	0.505	0.429	0.000144722	8.59728e-19	1
CAPZB	1.86628e-13	1.16713e-19	0.265369	0.522517	0.457353	-0.0651638	0.429	0.825	0.767	1.12574e-11	6.15038e-18	1
SRSF11	8.44953e-08	3.50188e-10	0.268414	0.301035	0.248807	-0.0522281	0.254	0.612	0.531	3.05364e-06	1.16463e-08	1
LSM2	8.91384e-12	2.18944e-17	0.269516	0.501255	0.441639	-0.0596156	0.362	0.806	0.74	4.7347e-10	1.0374e-15	1
CD320	0.00198119	4.20624e-09	0.271511	0.210254	0.308763	0.098509	0.062	0.272	0.343	0.0509927	1.32993e-07	1
C19orf48	0.000392521	0.000849685	0.271769	0.263401	0.198004	-0.0653965	0.164	0.417	0.35	0.0104978	0.0207489	1
TRDC	2.39324e-07	1.64684e-13	0.272547	0.355704	0.421484	0.0657802	0	0.117	0.132	8.20465e-06	6.31422e-12	1
AKR1A1	8.95025e-07	1.65576e-09	0.274054	-0.295621	-0.226064	0.0695566	0.469	0.214	0.273	2.93275e-05	5.34667e-08	1
CD14	1.16183e-08	4.59355e-16	0.27916	-0.384172	-0.325862	0.0583107	0.322	0.029	0.064	4.5434e-07	2.00559e-14	1
HLA-DQA1	1.24032e-37	4.78724e-114	0.280586	-1.38387	-1.47841	-0.0945378	0.904	0.214	0.168	3.62925e-35	3.47148e-111	1
EEF2	4.96348e-08	1.12771e-12	0.282623	0.554408	0.500005	-0.0544029	0.554	0.893	0.833	1.83555e-06	4.15659e-11	1
LAPTM5	1.28567e-05	4.01813e-18	0.283244	-0.321172	-0.404324	-0.0831527	0.91	0.718	0.658	0.000380197	2.00049e-16	1
YWHAH	3.64997e-09	2.69224e-17	0.284788	-0.342347	-0.2897	0.0526466	0.785	0.612	0.689	1.49206e-07	1.26308e-15	1
SF3B2	1.77035e-09	1.5956e-15	0.28523	0.427262	0.372315	-0.0549465	0.299	0.709	0.684	7.52275e-08	6.76294e-14	1
RPS11	2.31644e-17	4.34809e-29	0.286373	-0.450104	-0.391889	0.058215	0.966	0.893	0.894	1.83975e-15	3.59899e-27	1
AC020656.1	1.70685e-18	5.62885e-55	0.287416	-0.684636	-0.667483	0.0171531	0.475	0	0.014	1.49046e-16	1.00947e-52	1
CNIH4	1.68827e-07	1.29318e-11	0.288087	-0.361883	-0.294296	0.0675864	0.508	0.194	0.249	5.91551e-06	4.52167e-10	1
IFIT2	4.61613e-09	2.2806e-16	0.288265	0.464657	0.540837	0.07618	0.119	0.369	0.333	1.85295e-07	1.01028e-14	1
UBE2D3	0.00237824	3.14902e-11	0.289587	0.221745	0.287912	0.0661669	0.514	0.767	0.798	0.0609769	1.08514e-09	1
ILF3	0.000376852	4.61116e-05	0.292459	0.253739	0.192399	-0.0613397	0.192	0.447	0.408	0.0100888	0.00119607	1
OSCAR	4.06115e-13	1.81168e-35	0.295937	-0.353279	-0.339533	0.0137459	0.333	0	0.013	2.36832e-11	1.96848e-33	1
DNAJC9	1.89715e-07	3.19443e-10	0.302068	0.427402	0.365147	-0.0622555	0.282	0.66	0.622	6.59888e-06	1.0645e-08	1
PAPSS1	2.64604e-08	1.66594e-13	0.302637	-0.27051	-0.221778	0.0487323	0.356	0.078	0.124	9.99592e-07	6.38011e-12	1
PRMT1	0.120644	0.0968634	0.303965	0.250497	0.203477	-0.0470203	0.158	0.33	0.327	1	1	1
TESC	2.87121e-08	9.81598e-20	0.30468	0.248198	0.322493	0.0742947	0.023	0.262	0.336	1.07855e-06	5.18088e-18	1
PIM1	1.0945e-11	7.73182e-29	0.304909	0.415226	0.470376	0.0551497	0.096	0.437	0.513	5.76763e-10	6.29049e-27	1
C1orf162	3.7342e-38	2.61484e-97	0.306288	-0.984229	-0.940956	0.0432728	0.802	0.029	0.065	1.16413e-35	1.40683e-94	1
MMADHC	0.0112067	1.4614e-07	0.307035	0.205853	0.272768	0.0669146	0.243	0.427	0.507	0.280016	4.26865e-06	1
PTPN12	1.4616e-10	1.86887e-23	0.308109	-0.353695	-0.320682	0.033013	0.373	0.019	0.05	6.85716e-09	1.16089e-21	1
MDH1	1.56046e-08	1.11445e-27	0.308882	-0.316374	-0.377594	-0.0612201	0.768	0.544	0.49	6.00373e-07	8.62521e-26	1
C17orf49	2.05651e-08	1.05104e-18	0.308936	0.316988	0.37472	0.0577328	0.096	0.437	0.469	7.83988e-07	5.3608e-17	1
TNFSF10	3.13379e-33	1.5217e-55	0.310706	1.1462	1.02943	-0.116767	0.119	0.728	0.669	6.61606e-31	2.77374e-53	1
RAB7A	7.77584e-05	7.88295e-08	0.311006	-0.285258	-0.234344	0.0509142	0.458	0.194	0.257	0.00217965	2.33943e-06	1
CCT2	0.54566	0.00640445	0.313925	0.1732	0.26402	0.0908201	0.243	0.379	0.454	1	0.152052	1
ENO1	0.158216	1.25298e-05	0.315489	0.300929	0.378464	0.0775351	0.695	0.845	0.869	1	0.000333299	1
DST	1.43773e-13	3.90886e-33	0.316106	-0.287682	-0.27479	0.0128923	0.288	0	0.013	8.71971e-12	3.91555e-31	1
SH2D1A	6.4448e-23	1.17884e-33	0.317326	0.558134	0.487563	-0.0705709	0.006	0.505	0.458	7.33717e-21	1.20252e-31	1
OPTN	2.29678e-14	2.25545e-34	0.317631	0.411662	0.488069	0.0764075	0.062	0.456	0.522	1.48189e-12	2.36589e-32	1
UQCR11	1.25925e-17	8.99456e-31	0.32237	-0.488872	-0.43621	0.0526626	0.87	0.748	0.747	1.03972e-15	7.97956e-29	1
CYBC1	0.0112711	2.71464e-08	0.324329	0.194989	0.262965	0.0679756	0.249	0.447	0.501	0.281414	8.26961e-07	1
STK17A	7.69134e-35	8.55809e-77	0.32507	0.948576	0.914251	-0.0343253	0.085	0.796	0.813	1.88647e-32	2.61901e-74	1
CHMP4A	0.000138658	3.3032e-16	0.325948	-0.216265	-0.257802	-0.0415371	0.39	0.165	0.114	0.00381303	1.45555e-14	1
ALOX5AP	2.41594e-40	1.87779e-83	0.327146	-1.22758	-1.08951	0.138072	0.955	0.495	0.52	8.39464e-38	6.80843e-81	1
RHOG	3.7661e-05	5.9095e-09	0.331621	0.275361	0.250391	-0.0249701	0.322	0.553	0.574	0.00107649	1.85441e-07	1
HLA-DQB1	4.629e-50	1.1096e-142	0.336152	-1.63815	-1.60121	0.0369423	0.944	0.117	0.167	3.21687e-47	1.32189e-139	1
PSTPIP1	4.30965e-18	1.04218e-24	0.336564	0.423638	0.359993	-0.063645	0.017	0.447	0.381	3.65794e-16	6.89759e-23	1
SNRPD3	0.000155114	1.04939e-10	0.336767	0.359099	0.392504	0.0334048	0.424	0.757	0.739	0.00424806	3.56826e-09	1
RNASE6	7.32117e-06	1.13091e-10	0.337817	-0.289416	-0.245786	0.0436297	0.22	0.019	0.042	0.000220607	3.83373e-09	1
DYNC1I2	1.21003e-06	7.14135e-24	0.337853	-0.330709	-0.382578	-0.0518689	0.52	0.184	0.142	3.89605e-05	4.52879e-22	1
NDUFC2	6.5078e-27	5.15983e-66	0.33939	-0.671602	-0.627677	0.0439251	0.695	0.068	0.112	9.64803e-25	1.21209e-63	1
EMD	8.1225e-08	1.34337e-09	0.340978	0.33221	0.269479	-0.062731	0.107	0.437	0.381	2.94183e-06	4.35903e-08	1
GATA3	4.19703e-09	8.90409e-18	0.341641	0.31962	0.311652	-0.00796808	0.051	0.32	0.349	1.7011e-07	4.32964e-16	1
PLD3	3.8798e-16	3.19483e-37	0.343731	-0.538672	-0.496527	0.0421455	0.497	0.039	0.075	2.83813e-14	3.62482e-35	1
RGS10	1.36177e-08	2.3307e-23	0.344178	0.406727	0.44733	0.0406024	0.299	0.641	0.708	5.28807e-07	1.43707e-21	1
CRIP1	1.82672e-81	3.91892e-192	0.344543	-1.6812	-1.73546	-0.0542609	0.955	0.592	0.541	7.61673e-78	2.17873e-188	1
SKAP2	1.63537e-06	1.14346e-22	0.346151	-0.246217	-0.275364	-0.0291466	0.328	0.058	0.038	5.18544e-05	6.84782e-21	1
ZAP70	2.01717e-24	1.41364e-37	0.347617	0.54693	0.486573	-0.060357	0.011	0.544	0.5	2.4921e-22	1.62044e-35	1
EPC1	1.44861e-10	7.96268e-17	0.348671	0.341866	0.296351	-0.0455147	0.119	0.437	0.412	6.80584e-09	3.65352e-15	1
C8orf59	0.00016634	1.01977e-13	0.349427	0.27823	0.338852	0.0606224	0.316	0.592	0.663	0.00452947	3.95539e-12	1
TGOLN2	0.000992673	2.76303e-14	0.350431	-0.256677	-0.299382	-0.0427051	0.401	0.175	0.124	0.0258692	1.09591e-12	1
SFPQ	0.0252513	7.04122e-08	0.35191	0.237738	0.311796	0.0740575	0.328	0.544	0.613	0.623469	2.09522e-06	1
DDX39A	0.000438421	2.837e-05	0.354594	0.34953	0.310015	-0.0395149	0.379	0.612	0.622	0.0116808	0.000741643	1
LSM7	0.0046051	1.43481e-09	0.355277	0.315566	0.348345	0.032779	0.435	0.689	0.751	0.116904	4.65121e-08	1
UBE2F	2.27457e-07	9.13285e-15	0.356047	-0.288202	-0.255677	0.032525	0.305	0.029	0.061	7.83163e-06	3.7266e-13	1
HTATSF1	1.35145e-05	4.03196e-08	0.359869	0.277034	0.245509	-0.0315255	0.119	0.388	0.378	0.000399294	1.21824e-06	1
CDC42	4.9229e-12	5.09604e-37	0.361358	-0.451831	-0.514446	-0.0626148	0.774	0.592	0.557	2.66148e-10	5.72352e-35	1
CLIC4	6.32466e-13	1.34675e-25	0.361993	-0.285258	-0.248148	0.0371097	0.299	0.019	0.048	3.62494e-11	9.32027e-24	1
ATP6V0C	7.76808e-23	5.83991e-41	0.362012	0.447785	0.496644	0.0488589	0.011	0.485	0.49	8.81359e-21	7.49238e-39	1
NT5C	0.00570077	5.09726e-09	0.36502	0.196299	0.259829	0.0635305	0.169	0.379	0.446	0.14417	1.60405e-07	1
PLSCR1	1.75431e-18	6.78035e-29	0.365122	0.560113	0.479644	-0.0804689	0.39	0.738	0.677	1.5279e-16	5.54343e-27	1
ITGB2	0.0108264	0.0098096	0.365658	-0.257087	-0.195086	0.0620006	0.588	0.35	0.418	0.270919	0.231414	1
BAG1	9.92735e-06	1.63754e-07	0.366867	0.273879	0.223202	-0.0506767	0.192	0.447	0.416	0.000295931	4.76228e-06	1
STXBP2	5.74755e-33	1.66338e-88	0.367068	-1.39405	-1.32865	0.0653983	0.797	0.068	0.106	1.1762e-30	7.20591e-86	1
ZNRD1	1.06826e-05	4.12339e-09	0.368185	0.274657	0.272351	-0.00230579	0.153	0.466	0.433	0.000317877	1.30497e-07	1
CAT	3.44321e-09	5.74719e-33	0.370462	-0.312234	-0.342119	-0.0298848	0.424	0.078	0.054	1.41447e-07	5.70562e-31	1
ESD	1.52957e-05	1.13857e-17	0.372803	-0.221685	-0.274594	-0.0529086	0.554	0.311	0.248	0.000449927	5.48042e-16	1
DMAC1	0.000392758	1.28547e-13	0.373404	-0.210567	-0.253653	-0.0430863	0.463	0.243	0.215	0.0104978	4.95716e-12	1
SUB1	6.78889e-41	5.10695e-94	0.373556	1.11868	1.17067	0.051996	0.531	0.981	0.967	2.46149e-38	2.50518e-91	1
CD81	1.03891e-32	2.64399e-80	0.373688	-0.866756	-0.819954	0.0468022	0.808	0.097	0.113	2.08765e-30	8.99955e-78	1
HLA-DPA1	7.86987e-80	5.39951e-175	0.378844	-1.51023	-1.5574	-0.0471746	0.96	0.592	0.523	2.91684e-76	1.63738e-171	1
CFD	1.46103e-20	7.31277e-74	0.380124	-0.761193	-0.787984	-0.0267914	0.627	0.029	0.027	1.47238e-18	2.06722e-71	1
RPL19	1.87224e-19	7.12158e-34	0.381184	0.510724	0.453864	-0.0568595	1	1	0.998	1.73961e-17	7.30937e-32	1
PFDN5	1.29654e-32	2.09248e-70	0.382285	-0.61315	-0.624456	-0.0113062	0.989	0.922	0.881	2.58974e-30	5.45303e-68	1
BLOC1S1	6.84733e-11	5.6284e-30	0.383122	-0.396598	-0.451448	-0.0548504	0.802	0.524	0.453	3.34907e-09	4.902e-28	1
NUP214	4.42038e-09	1.12396e-37	0.383302	-0.53373	-0.577828	-0.0440979	0.486	0.097	0.067	1.78512e-07	1.30634e-35	1
COX16	1.67923e-05	2.04094e-06	0.384318	0.267991	0.208239	-0.0597521	0.164	0.456	0.39	0.000492216	5.61251e-05	1
MYL6	2.19578e-07	2.29318e-13	0.390763	-0.307466	-0.278628	0.0288379	1	1	0.993	7.59801e-06	8.71227e-12	1
MGST2	1.31595e-18	5.46813e-50	0.391169	-0.490942	-0.468261	0.0226813	0.492	0.01	0.033	1.16436e-16	8.44446e-48	1
ABRACL	3.51804e-07	1.13619e-10	0.395463	0.389674	0.353404	-0.0362696	0.401	0.777	0.716	1.18776e-05	3.84772e-09	1
BST1	1.06241e-09	4.34302e-25	0.396314	-0.253196	-0.242869	0.0103271	0.249	0	0.01	4.60842e-08	2.92667e-23	1
SLTM	1.16867e-06	3.77278e-09	0.401476	0.284136	0.231395	-0.0527415	0.203	0.485	0.446	3.78112e-05	1.19742e-07	1
SEC62	6.84846e-09	8.0108e-17	0.402011	-0.476135	-0.428256	0.0478781	0.689	0.301	0.31	2.72932e-07	3.67055e-15	1
SMIM30	1.62533e-16	3.68057e-56	0.402628	-0.539334	-0.570758	-0.0314238	0.588	0.097	0.061	1.22108e-14	6.85882e-54	1
ATP5F1C	0.00167972	7.98755e-07	0.402727	0.314102	0.332069	0.0179675	0.497	0.816	0.781	0.0433337	2.24844e-05	1
C1orf56	1.32948e-10	1.95335e-29	0.405133	-0.407347	-0.397019	0.0103271	0.282	0	0.01	6.25492e-09	1.65375e-27	1
PYCARD	1.31851e-09	2.71486e-17	0.409243	-0.447819	-0.382031	0.0657878	0.695	0.35	0.41	5.68237e-08	1.2719e-15	1
C20orf27	5.48012e-13	5.87669e-24	0.410723	-0.324026	-0.274354	0.0496728	0.463	0.136	0.175	3.16812e-11	3.73388e-22	1
PCLAF	4.30225e-17	1.50666e-50	0.41371	-0.546262	-0.601556	-0.055294	0.751	0.524	0.513	3.33745e-15	2.34849e-48	1
ANXA2R	1.3032e-12	5.36992e-18	0.415443	0.360135	0.30849	-0.0516451	0.085	0.437	0.369	7.30598e-11	2.65369e-16	1
EEF1B2	0.00358127	1.54641e-09	0.420024	0.361039	0.4069	0.0458612	0.768	0.893	0.883	0.0911216	4.99842e-08	1
AAMDC	0.000163886	3.80335e-17	0.42193	-0.239834	-0.271158	-0.0313239	0.339	0.097	0.071	0.0044736	1.76206e-15	1
RPS21	6.54067e-66	3.62493e-145	0.423917	0.777176	0.824672	0.0474965	0.989	1	1	1.09089e-62	5.0382e-142	1
C1QA	8.14038e-61	1.74254e-157	0.429868	-2.55416	-2.4411	0.113056	0.96	0.049	0.058	9.3634e-58	3.22923e-154	1
SAE1	0.000543303	6.50707e-06	0.430066	0.286824	0.255911	-0.0309136	0.215	0.485	0.481	0.0143605	0.000176039	1
FYN	1.43471e-20	2.32368e-31	0.432389	0.43606	0.384034	-0.0520265	0.017	0.437	0.388	1.45024e-18	2.12943e-29	1
ACTR2	0.00621774	1.77089e-09	0.432477	-0.211587	-0.266522	-0.0549351	0.588	0.388	0.342	0.157125	5.70738e-08	1
EIF3M	0.0634804	8.303e-06	0.433083	0.206621	0.264725	0.058104	0.311	0.505	0.57	1	0.000223177	1
CD69	3.15016e-21	3.63173e-40	0.43491	0.839914	0.668534	-0.17138	0.04	0.476	0.487	3.26336e-19	4.57145e-38	1
DPYSL2	1.75999e-23	2.2218e-61	0.436834	-0.554012	-0.526763	0.0272493	0.593	0.019	0.045	2.08925e-21	4.60328e-59	1
GCHFR	4.69818e-30	2.36828e-84	0.438666	-1.06279	-1.01194	0.0508441	0.774	0.107	0.151	8.33602e-28	9.18591e-82	1
MSR1	1.22887e-25	2.6538e-69	0.439717	-0.852059	-0.819378	0.0326814	0.576	0.01	0.029	1.65958e-23	6.65585e-67	1
ARF1	3.28901e-05	7.8138e-07	0.439769	0.296967	0.255192	-0.0417753	0.328	0.68	0.619	0.000944162	2.20139e-05	1
RALBP1	2.03467e-09	1.93303e-18	0.440536	-0.338741	-0.302535	0.0362059	0.548	0.184	0.233	8.62396e-08	9.75493e-17	1
RORA	2.1403e-09	5.95657e-13	0.443064	0.288585	0.229766	-0.0588195	0.056	0.33	0.277	9.06015e-08	2.22501e-11	1
VEGFB	3.81685e-09	4.37644e-21	0.44458	-0.252268	-0.232102	0.0201656	0.277	0.01	0.03	1.55267e-07	2.43308e-19	1
CSNK2B	4.38613e-07	1.83497e-13	0.448385	-0.325273	-0.29393	0.0313431	0.52	0.175	0.217	1.46601e-05	7.01136e-12	1
HIGD2A	1.06135e-08	3.31811e-13	0.448946	0.356337	0.307929	-0.0484078	0.497	0.786	0.764	4.16385e-07	1.25065e-11	1
MINOS1	9.58942e-16	3.29195e-29	0.450501	-0.447913	-0.383071	0.064842	0.791	0.456	0.514	6.80584e-14	2.74524e-27	1
SCPEP1	6.32375e-10	1.06088e-21	0.451162	-0.293557	-0.267133	0.0264232	0.299	0.019	0.042	2.79392e-08	6.04921e-20	1
RDX	3.75744e-10	1.75818e-19	0.452173	-0.414716	-0.361444	0.0532718	0.525	0.184	0.229	1.6869e-08	9.19243e-18	1
MME	4.0435e-15	1.23951e-53	0.452484	-0.345311	-0.345311	0	0.333	0	0	2.75264e-13	2.14231e-51	1
ENSA	0.0117177	4.59361e-08	0.452966	0.201651	0.255962	0.0543114	0.328	0.534	0.593	0.292129	1.38169e-06	1
PSMA5	5.17293e-07	2.4602e-17	0.453537	0.464129	0.461333	-0.00279601	0.311	0.67	0.718	1.71866e-05	1.16075e-15	1
MS4A7	8.02259e-48	3.09994e-120	0.461149	-1.25947	-1.21654	0.0429289	0.887	0.029	0.057	4.95573e-45	2.58511e-117	1
CPE	2.38167e-14	6.85836e-52	0.462342	-0.321018	-0.321018	0	0.328	0	0	1.53369e-12	1.11597e-49	1
TMBIM6	1.7156e-05	8.17302e-08	0.462524	-0.316566	-0.260402	0.0561638	0.859	0.738	0.751	0.000501553	2.4212e-06	1
MPG	2.49524e-05	4.16367e-08	0.464934	0.264948	0.236127	-0.0288203	0.169	0.417	0.413	0.000721887	1.2569e-06	1
IFNGR1	2.85762e-09	8.10095e-20	0.468892	-0.352397	-0.31763	0.0347676	0.384	0.049	0.078	1.18855e-07	4.29608e-18	1
CD151	2.20301e-11	9.22243e-28	0.470597	-0.388338	-0.381078	0.00726054	0.52	0.146	0.138	1.12021e-09	7.18768e-26	1
CARHSP1	0.00630216	6.14042e-08	0.471271	0.325651	0.336607	0.0109559	0.458	0.718	0.76	0.159138	1.83207e-06	1
PTTG1IP	9.31738e-06	1.47418e-10	0.472318	-0.283552	-0.247409	0.0361429	0.339	0.068	0.097	0.000278245	4.9721e-09	1
CFL1	0.00129462	7.44572e-05	0.472818	0.31173	0.277741	-0.0339888	0.972	0.99	0.994	0.0335806	0.00190905	1
NDUFV1	0.00749258	0.000194495	0.472855	0.250836	0.24855	-0.00228595	0.288	0.563	0.526	0.188484	0.00487801	1
DYNLL1	1.54484e-11	3.07677e-21	0.47447	-0.497629	-0.43029	0.0673397	0.78	0.563	0.621	8.00172e-10	1.72201e-19	1
PARAL1	1.71183e-14	2.19415e-55	0.476002	-0.361185	-0.361185	0	0.362	0	0	1.11745e-12	3.97773e-53	1
AKR1C3	2.19642e-08	5.87665e-34	0.476336	-0.269509	-0.267988	0.001521	0.271	0.01	0.005	8.34466e-07	6.05022e-32	1
TREM1	8.08717e-29	3.7769e-86	0.476626	-0.847275	-0.824593	0.0226813	0.689	0.01	0.03	1.34882e-26	1.53641e-83	1
TREM2	8.47167e-19	4.35935e-53	0.478084	-0.50792	-0.478561	0.0293592	0.435	0.01	0.019	7.61696e-17	7.34419e-51	1
HMGA1	1.23004e-05	5.94534e-15	0.478348	0.493793	0.561114	0.067321	0.198	0.573	0.628	0.000364066	2.44838e-13	1
HNRNPH1	3.01021e-15	5.63993e-36	0.481403	-0.53782	-0.479335	0.0584859	0.559	0.311	0.365	2.06608e-13	6.20895e-34	1
RTN4	2.26726e-15	6.08193e-36	0.48297	-0.565097	-0.539362	0.0257343	0.706	0.214	0.208	1.56582e-13	6.66808e-34	1
ECH1	2.19424e-07	6.91077e-22	0.485296	-0.308023	-0.343966	-0.0359428	0.588	0.272	0.221	7.59801e-06	4.00213e-20	1
FKBP8	0.000230721	4.27955e-11	0.48659	0.265367	0.306914	0.0415474	0.271	0.553	0.58	0.00622668	1.46865e-09	1
VDAC1	0.298205	0.00183707	0.487796	0.230266	0.282913	0.0526466	0.395	0.641	0.672	1	0.0443409	1
CAPG	2.49957e-25	3.44925e-62	0.48911	-0.874868	-0.853304	0.021564	0.887	0.282	0.324	3.26973e-23	7.23627e-60	1
CAMP	4.51811e-08	7.42329e-31	0.490483	-0.308647	-0.308647	0	0.209	0	0	1.67829e-06	6.62082e-29	1
OTUB1	7.58666e-06	1.98465e-10	0.491256	0.315927	0.302227	-0.0137002	0.198	0.505	0.517	0.00022799	6.66015e-09	1
SCCPDH	0.000127225	1.02704e-15	0.494958	-0.227309	-0.267133	-0.0398243	0.401	0.155	0.12	0.0035073	4.40346e-14	1
LGALS3BP	4.57657e-24	4.30528e-75	0.495358	-0.815766	-0.845597	-0.029831	0.763	0.165	0.125	5.53119e-22	1.2709e-72	1
SELPLG	0.000553433	3.11662e-11	0.503501	0.218647	0.278593	0.0599459	0.277	0.466	0.516	0.0146099	1.07509e-09	1
CCL18	1.06489e-15	1.97176e-44	0.503815	-0.75872	-0.623441	0.135278	0.458	0.029	0.035	7.52576e-14	2.77518e-42	1
CCT3	0.000200721	3.92072e-06	0.506084	0.360047	0.315373	-0.0446732	0.181	0.505	0.477	0.00544345	0.000106675	1
RNF19A	8.6824e-09	1.62396e-12	0.511594	0.260659	0.221574	-0.0390847	0.079	0.33	0.276	3.43965e-07	5.94626e-11	1
RFC1	0.000114748	3.60067e-06	0.516102	0.250886	0.203404	-0.0474813	0.266	0.515	0.471	0.00317383	9.80469e-05	1
RPL36	9.43745e-08	8.27333e-12	0.516208	0.321053	0.282424	-0.0386293	1	1	1	3.38865e-06	2.93589e-10	1
CLDND1	2.14153e-07	4.13087e-10	0.519246	0.335977	0.290576	-0.045401	0.181	0.456	0.399	7.42569e-06	1.36565e-08	1
BLVRB	8.78233e-11	3.78834e-23	0.51967	-0.36935	-0.333494	0.0358562	0.418	0.049	0.078	4.20908e-09	2.30178e-21	1
AXL	9.9767e-17	7.68153e-51	0.52564	-0.448978	-0.433019	0.0159586	0.424	0.01	0.016	7.61539e-15	1.21437e-48	1
CCT6A	0.0199316	4.45473e-07	0.53039	0.298254	0.359535	0.0612808	0.249	0.524	0.575	0.493951	1.27114e-05	1
EVI2B	3.038e-08	3.26545e-19	0.532107	-0.47331	-0.433336	0.0399745	0.503	0.107	0.144	1.13992e-06	1.68616e-17	1
HIPK2	7.2982e-11	5.23364e-27	0.535236	-0.341953	-0.320501	0.0214522	0.362	0.019	0.041	3.55915e-09	3.89684e-25	1
ARF5	6.29142e-16	9.28881e-29	0.535859	0.546061	0.509842	-0.0362193	0.215	0.699	0.692	4.53267e-14	7.52055e-27	1
CYBA	5.67467e-47	1.82699e-91	0.537851	-0.785175	-0.736165	0.0490104	0.989	0.913	0.931	3.38018e-44	8.23552e-89	1
IFITM2	2.87602e-63	4.9336e-135	0.544952	1.40182	1.3736	-0.0282148	0.068	0.893	0.891	3.83742e-60	5.48567e-132	1
CTNNB1	8.76862e-11	5.92833e-29	0.548023	-0.617295	-0.58413	0.0331656	0.475	0.087	0.122	4.20856e-09	4.85875e-27	1
TPM3	1.43831e-05	3.72095e-09	0.548707	0.308668	0.282598	-0.0260707	0.655	0.854	0.854	0.000423831	1.18209e-07	1
RBBP6	1.34213e-06	3.35413e-09	0.548863	0.27614	0.229219	-0.0469206	0.153	0.417	0.375	4.29649e-05	1.06821e-07	1
HP	0.000175779	2.44063e-21	0.550485	-0.311357	-0.317564	-0.00620768	0.186	0.01	0.003	0.00478261	1.37289e-19	1
TPM4	2.55576e-10	7.91886e-25	0.557707	0.554324	0.575329	0.0210049	0.254	0.66	0.708	1.17105e-08	5.27245e-23	1
ARPC5L	1.5246e-11	2.5554e-18	0.558338	0.513896	0.459387	-0.0545088	0.232	0.699	0.651	7.90919e-10	1.28277e-16	1
RPL41	3.68301e-14	1.71676e-24	0.559466	0.400531	0.378329	-0.0222019	1	1	1	2.34454e-12	1.12067e-22	1
MRPS34	0.0401205	2.65142e-05	0.559541	0.261119	0.294639	0.03352	0.243	0.476	0.529	0.984043	0.000694763	1
RAB32	3.89435e-12	1.61513e-29	0.567081	-0.318048	-0.296595	0.0214522	0.362	0.019	0.038	2.12261e-10	1.3779e-27	1
NAP1L4	2.74496e-10	4.63524e-19	0.567587	0.442981	0.453751	0.0107699	0.254	0.67	0.638	1.25258e-08	2.38608e-17	1
HNRNPDL	1.73185e-09	4.66133e-22	0.568657	0.417295	0.455913	0.0386178	0.356	0.757	0.754	7.39684e-08	2.71832e-20	1
ANP32B	0.000122879	1.40323e-08	0.573015	0.394263	0.343776	-0.0504874	0.746	0.922	0.927	0.00339031	4.34612e-07	1
UBE2I	8.90042e-09	2.73083e-14	0.573072	0.471577	0.432737	-0.03884	0.356	0.786	0.738	3.51767e-07	1.08443e-12	1
MDH2	0.00780277	0.00144498	0.573161	0.281463	0.264203	-0.0172599	0.35	0.65	0.606	0.196139	0.0350038	1
ACTB	6.15425e-30	6.13555e-57	0.573606	1.08764	1.05313	-0.0345011	1	1	0.998	1.08046e-27	1.16951e-54	1
CES1	2.27715e-17	1.88481e-73	0.573849	-0.752654	-0.763272	-0.010618	0.554	0.019	0.009	1.81286e-15	5.28334e-71	1
SMCO4	1.14266e-10	4.41855e-24	0.578045	-0.328183	-0.31688	0.011303	0.463	0.087	0.106	5.42654e-09	2.82355e-22	1
ADA2	4.7975e-09	2.19001e-19	0.580433	-0.341595	-0.313295	0.0282998	0.395	0.058	0.087	1.92113e-07	1.14323e-17	1
ALDH2	1.67554e-38	2.95487e-133	0.581346	-1.09248	-1.1031	-0.010618	0.814	0.019	0.008	5.4263e-36	3.17954e-130	1
RPL38	6.96823e-35	4.35123e-72	0.582144	-0.575072	-0.577288	-0.00221636	0.983	0.971	0.947	1.72177e-32	1.17052e-69	1
RTRAF	0.0034191	5.3659e-08	0.58259	0.312074	0.352341	0.0402664	0.492	0.718	0.755	0.0870616	1.60529e-06	1
RPLP0	1.62337e-45	3.22226e-101	0.585006	1.04102	1.13315	0.0921293	0.96	1	0.995	8.33087e-43	1.85319e-98	1
GSN	5.23881e-12	1.56901e-26	0.585436	-0.43593	-0.375984	0.0599459	0.373	0.039	0.061	2.81856e-10	1.1353e-24	1
EIF3E	2.2456e-07	2.50571e-19	0.586871	-0.300046	-0.336663	-0.0366173	0.729	0.524	0.475	7.75429e-06	1.29989e-17	1
CBLB	2.21981e-14	6.3285e-30	0.587541	0.382731	0.387228	0.00449696	0.034	0.379	0.413	1.44059e-12	5.49739e-28	1
PTMS	1.32248e-07	2.52468e-17	0.591884	-0.353718	-0.397345	-0.0436273	0.746	0.379	0.377	4.67806e-06	1.18949e-15	1
CYP27A1	2.58917e-28	4.83322e-77	0.594858	-0.691924	-0.666733	0.0251907	0.599	0.01	0.025	4.19258e-26	1.49279e-74	1
BHLHE41	5.19359e-16	7.53457e-56	0.596154	-0.380568	-0.391186	-0.010618	0.401	0.019	0.009	3.76194e-14	1.38094e-53	1
LTA4H	4.57039e-35	2.23472e-105	0.599871	-1.10687	-1.07924	0.027631	0.814	0.029	0.052	1.14627e-32	1.38044e-102	1
MCOLN1	1.48765e-07	1.25645e-16	0.60084	-0.258972	-0.237081	0.0218909	0.282	0.029	0.05	5.23457e-06	5.64085e-15	1
CYCS	0.128174	0.190167	0.602087	0.251266	0.201944	-0.0493226	0.412	0.641	0.593	1	1	1
TCEAL4	6.64136e-15	2.59205e-55	0.60276	-0.426352	-0.437909	-0.011557	0.469	0.029	0.016	4.46645e-13	4.67367e-53	1
LIPA	5.048e-11	1.5722e-28	0.60965	-0.448711	-0.415859	0.0328519	0.424	0.039	0.054	2.49461e-09	1.26676e-26	1
TRBC2	9.3721e-28	2.01618e-52	0.611776	0.747504	0.709958	-0.0375466	0.056	0.68	0.66	1.46772e-25	3.313e-50	1
TAGLN2	1.63032e-09	1.90121e-18	0.615679	-0.368578	-0.313053	0.0555259	0.927	0.796	0.832	6.97212e-08	9.6089e-17	1
GAA	1.63613e-12	7.5788e-38	0.621347	-0.398879	-0.400456	-0.00157774	0.412	0.029	0.035	9.06586e-11	8.90162e-36	1
IRF7	7.8155e-38	8.59999e-71	0.623603	1.00288	0.967668	-0.0352119	0.062	0.748	0.721	2.34866e-35	2.27675e-68	1
THOC3	7.89516e-06	3.59503e-13	0.624482	0.306731	0.339744	0.033013	0.107	0.417	0.465	0.000236833	1.35197e-11	1
C12orf75	2.82624e-28	2.21409e-64	0.628831	0.984688	1.0631	0.0784074	0.073	0.796	0.803	4.55434e-26	4.99023e-62	1
TNFRSF1B	1.74496e-09	9.75389e-18	0.631202	0.328859	0.297334	-0.0315255	0.034	0.311	0.322	7.44064e-08	4.72908e-16	1
CLDN7	2.90657e-10	1.67173e-29	0.634885	-0.252268	-0.227077	0.0251907	0.277	0.01	0.016	1.31518e-08	1.42255e-27	1
RPL7A	2.10346e-40	2.77125e-76	0.635676	0.830162	0.808524	-0.0216372	0.955	1	0.996	7.3858e-38	8.32797e-74	1
ITM2B	1.37671e-26	1.80756e-56	0.641326	-0.824671	-0.748173	0.0764981	0.955	0.689	0.67	1.988e-24	3.40648e-54	1
ACTN1	1.9577e-08	1.78501e-26	0.644718	-0.311203	-0.304475	0.00672796	0.367	0.039	0.038	7.47174e-07	1.28325e-24	1
RETN	1.47456e-48	4.83778e-144	0.646049	-1.8002	-1.7839	0.0163024	0.864	0	0.011	9.8374e-46	6.20669e-141	1
HM13	1.67323e-12	3.14627e-19	0.647729	0.423638	0.392659	-0.0309783	0.068	0.476	0.434	9.25606e-11	1.62713e-17	1
SFT2D1	5.15423e-05	1.57325e-15	0.651047	-0.25859	-0.27937	-0.0207805	0.475	0.252	0.244	0.00146573	6.6767e-14	1
TMBIM4	1.36168e-30	1.69904e-83	0.65134	-0.844874	-0.815787	0.0290868	0.791	0.068	0.091	2.48204e-28	6.228e-81	1
SCD	9.03049e-23	8.33063e-65	0.652291	-0.676737	-0.656115	0.0206213	0.582	0.019	0.037	1.02112e-20	1.89037e-62	1
ATP6AP1	4.98291e-12	9.06743e-29	0.652838	-0.446143	-0.418269	0.027874	0.48	0.078	0.095	2.68522e-10	7.35918e-27	1
SNX6	1.55074e-07	1.43382e-13	0.655955	0.311558	0.283256	-0.028302	0.215	0.524	0.515	5.44504e-06	5.51014e-12	1
CCNI	2.09595e-11	2.25528e-23	0.656022	-0.526637	-0.467274	0.059363	0.751	0.35	0.373	1.07067e-09	1.39572e-21	1
HIST1H4C	2.9626e-06	1.85161e-11	0.658323	0.961035	0.712962	-0.248073	0.684	0.922	0.906	9.1673e-05	6.42708e-10	1
H3F3B	5.33673e-58	6.54391e-124	0.661862	0.918312	0.953842	0.0355294	0.887	1	0.994	4.94493e-55	6.06348e-121	1
PPP1CB	1.06193e-09	1.93596e-29	0.663113	-0.408667	-0.431609	-0.0229417	0.525	0.233	0.196	4.60842e-08	1.6432e-27	1
PSMA2	1.13974e-16	1.5573e-41	0.663505	-0.539173	-0.51017	0.0290025	0.621	0.087	0.115	8.64053e-15	2.02918e-39	1
SFXN1	5.98158e-07	7.12295e-12	0.664546	0.290842	0.29513	0.00428741	0.096	0.417	0.405	1.97944e-05	2.53575e-10	1
TAF15	8.1644e-07	4.44696e-10	0.665258	0.352744	0.301363	-0.0513809	0.232	0.534	0.49	2.68315e-05	1.46868e-08	1
HNRNPU	0.00396364	3.24655e-06	0.667059	0.253739	0.248049	-0.00568976	0.441	0.641	0.67	0.100774	8.86213e-05	1
APOL6	2.65962e-08	2.84386e-13	0.668293	0.271438	0.251873	-0.0195653	0.232	0.466	0.437	1.00359e-06	1.07554e-11	1
OAZ1	2.14942e-29	1.21208e-57	0.671315	-0.663647	-0.608907	0.0547403	0.994	0.942	0.956	3.69578e-27	2.33707e-55	1
DSTN	7.79356e-08	4.52791e-15	0.673786	-0.332181	-0.298782	0.033399	0.542	0.272	0.287	2.82883e-06	1.87857e-13	1
SLC7A7	2.97274e-13	7.49961e-33	0.674449	-0.365301	-0.345511	0.0197897	0.367	0.019	0.036	1.76444e-11	7.40132e-31	1
SSNA1	0.000457875	1.49896e-09	0.676803	0.300259	0.316443	0.016184	0.299	0.592	0.631	0.01217	4.85444e-08	1
ATP1B1	6.81227e-15	6.16745e-45	0.680806	-0.505567	-0.501934	0.00363314	0.424	0.019	0.027	4.55385e-13	8.82951e-43	1
SS18L2	2.90908e-05	7.00756e-13	0.682454	0.229046	0.268932	0.0398859	0.13	0.398	0.443	0.00083798	2.60592e-11	1
RAB27A	5.53954e-13	4.45465e-29	0.682845	0.449712	0.476766	0.0270534	0.096	0.495	0.541	3.19693e-11	3.67806e-27	1
GBP1	1.27127e-25	1.66196e-53	0.68431	0.813599	0.792436	-0.0211627	0.079	0.621	0.642	1.70991e-23	2.84297e-51	1
LAMTOR1	4.62969e-05	2.48117e-09	0.688128	-0.259498	-0.234843	0.0246548	0.588	0.34	0.378	0.00131994	7.95812e-08	1
MZT2A	1.15592e-06	3.40991e-12	0.688764	0.467062	0.462789	-0.00427367	0.531	0.864	0.824	3.74351e-05	1.23501e-10	1
SHTN1	5.8208e-12	4.01194e-40	0.692147	-0.285258	-0.292451	-0.00719338	0.322	0.019	0.011	3.12162e-10	5.03106e-38	1
RPS3	8.35163e-25	4.26836e-59	0.692366	0.556611	0.609185	0.0525744	0.994	1	0.998	1.05127e-22	8.42483e-57	1
COMT	7.97321e-05	4.98161e-14	0.694035	-0.22752	-0.258412	-0.0308921	0.39	0.214	0.179	0.0022331	1.95266e-12	1
CCL23	2.3277e-08	4.99787e-34	0.695131	-0.260926	-0.266272	-0.00534598	0.266	0.01	0.003	8.8133e-07	5.19358e-32	1
RPS24	8.53608e-28	8.7097e-55	0.695419	0.519794	0.48971	-0.0300839	0.989	1	1	1.3431e-25	1.54537e-52	1
TMEM219	0.000553614	3.2269e-09	0.698251	-0.262753	-0.253665	0.0090875	0.492	0.243	0.266	0.0146099	1.02906e-07	1
APIP	2.59543e-07	1.12916e-14	0.699489	-0.27956	-0.257723	0.0218365	0.463	0.175	0.189	8.86139e-06	4.57106e-13	1
NMT1	5.50912e-08	1.05458e-16	0.699492	-0.34208	-0.317024	0.025056	0.559	0.194	0.207	2.02834e-06	4.78607e-15	1
PTGES3	0.00910814	4.75826e-06	0.703616	0.273157	0.295574	0.0224168	0.559	0.816	0.798	0.228436	0.000129042	1
ACTN4	0.000141331	4.98433e-09	0.703719	0.263295	0.253031	-0.0102639	0.305	0.563	0.574	0.00388334	1.56999e-07	1
PDAP1	0.000968211	9.99696e-08	0.704421	0.286824	0.311951	0.0251265	0.209	0.524	0.532	0.0252515	2.94324e-06	1
RPS17	9.03348e-71	2.86725e-171	0.706656	-1.29686	-1.26985	0.0270134	0.898	0.33	0.371	1.77253e-67	7.35713e-168	1
BTF3	1.37512e-08	3.38433e-14	0.709754	0.450129	0.40018	-0.0499498	0.825	0.942	0.93	5.33372e-07	1.33599e-12	1
RPL18	3.02948e-42	6.45754e-94	0.711451	0.673593	0.702801	0.0292086	0.983	1	0.997	1.20303e-39	3.0772e-91	1
MAGOH	1.62626e-05	1.37783e-08	0.71545	0.328055	0.30599	-0.0220643	0.254	0.602	0.564	0.000477107	4.27139e-07	1
PFN1	8.33656e-17	3.08662e-39	0.716033	0.732674	0.808782	0.0761083	0.994	1	0.996	6.3927e-15	3.75767e-37	1
RPL24	1.02754e-17	5.6127e-34	0.719288	0.443565	0.422958	-0.0206067	0.898	0.99	0.98	8.52631e-16	5.81437e-32	1
NDUFA7	8.7391e-09	1.89915e-26	0.719335	-0.323119	-0.340059	-0.0169397	0.458	0.117	0.094	3.45801e-07	1.36236e-24	1
SNU13	0.115831	0.00940981	0.724277	0.245518	0.252078	0.00656017	0.486	0.65	0.681	1	0.222202	1
CKLF	0.000796253	1.23994e-05	0.724282	-0.267958	-0.205705	0.0622526	0.797	0.641	0.669	0.0208319	0.000330093	1
ZFP36L2	7.02367e-11	6.61687e-23	0.732613	0.446111	0.50794	0.0618292	0.266	0.621	0.612	3.43029e-09	3.9913e-21	1
ATP1B3	1.98073e-06	3.81752e-12	0.7398	-0.25994	-0.236828	0.023112	0.559	0.33	0.341	6.24492e-05	1.37517e-10	1
MARCO	1.20931e-50	1.01307e-160	0.741579	-2.11324	-2.13501	-0.0217662	0.91	0.019	0.025	9.38115e-48	1.98783e-157	1
THBS1	8.04837e-11	6.61702e-32	0.74265	-0.283436	-0.276539	0.00689658	0.277	0	0.007	3.89651e-09	6.34264e-30	1
PDIA6	0.218606	0.00325729	0.748375	0.258776	0.316858	0.0580817	0.412	0.621	0.638	1	0.0779436	1
RANBP1	0.571622	0.05648	0.756868	0.274059	0.338736	0.0646771	0.565	0.738	0.756	1	1	1
EID1	0.00553602	4.08891e-07	0.760982	0.259101	0.294324	0.0352234	0.345	0.553	0.573	0.14011	1.17076e-05	1
NSRP1	2.71531e-05	1.06065e-10	0.761111	-0.275917	-0.246902	0.0290153	0.418	0.165	0.194	0.000783519	3.60286e-09	1
LAPTM4A	1.05344e-16	1.11069e-42	0.764013	-0.57992	-0.553318	0.0266013	0.627	0.126	0.143	8.02275e-15	1.48793e-40	1
CCT7	0.104616	0.00135103	0.769069	0.22583	0.265651	0.0398213	0.22	0.447	0.468	1	0.0327756	1
GLDN	5.4472e-14	3.19191e-39	0.771282	-0.287682	-0.279927	0.00775532	0.282	0	0.008	3.44133e-12	3.87173e-37	1
ABCG1	3.1311e-05	1.40613e-15	0.771374	-0.256644	-0.268728	-0.0120839	0.322	0.097	0.08	0.000899606	5.99034e-14	1
SARAF	0.00191562	2.3496e-05	0.773581	0.270177	0.251397	-0.0187801	0.599	0.777	0.746	0.049343	0.000617616	1
RPL21	9.63011e-55	2.28332e-120	0.774058	-0.776619	-0.793973	-0.0173545	1	0.981	0.979	8.23671e-52	1.95294e-117	1
DUT	5.20232e-05	5.48794e-12	0.780582	0.551059	0.566091	0.0150321	0.65	0.845	0.861	0.00147814	1.96207e-10	1
ALDOA	5.88964e-16	5.61625e-33	0.785198	0.686731	0.640972	-0.0457586	0.175	0.748	0.745	4.2524e-14	5.59227e-31	1
SUMF2	4.67756e-08	2.10072e-17	0.786871	-0.311912	-0.290509	0.0214029	0.452	0.146	0.161	1.73366e-06	9.98202e-16	1
NDUFB11	1.70569e-05	1.29581e-12	0.791653	0.318277	0.342632	0.024355	0.61	0.835	0.854	0.000499093	4.76562e-11	1
DNASE2	3.14966e-07	7.53711e-16	0.792752	-0.286901	-0.267133	0.0197678	0.384	0.107	0.122	1.06771e-05	3.25246e-14	1
LRPAP1	5.55896e-26	5.73282e-75	0.794847	-0.723835	-0.743932	-0.0200968	0.74	0.204	0.177	7.6624e-24	1.67745e-72	1
DUSP2	2.36066e-07	2.11121e-10	0.795405	0.297224	0.234988	-0.062236	0.017	0.204	0.176	8.11327e-06	7.07774e-09	1
RBPJ	0.0026639	6.84883e-05	0.796793	0.253739	0.231041	-0.0226976	0.407	0.563	0.554	0.0680917	0.00176142	1
TMEM59	1.65866e-11	3.9021e-24	0.79776	-0.421937	-0.398631	0.0233068	0.757	0.495	0.499	8.56467e-10	2.50312e-22	1
PPP4R2	8.48115e-07	6.45088e-14	0.798906	0.241575	0.266234	0.024659	0.085	0.35	0.366	2.7845e-05	2.5197e-12	1
S100A4	1.28217e-14	5.80182e-34	0.801676	-0.505898	-0.557836	-0.0519381	0.994	0.893	0.872	8.50288e-13	5.99169e-32	1
RNH1	1.61207e-11	1.67736e-26	0.803788	-0.440416	-0.418167	0.022249	0.571	0.194	0.206	8.33703e-10	1.20846e-24	1
PFKP	3.77398e-07	1.06935e-11	0.81179	0.255501	0.2386	-0.0169009	0.068	0.33	0.319	1.27032e-05	3.7627e-10	1
FKBP11	2.36172e-07	3.17029e-10	0.812404	0.293241	0.335199	0.0419579	0.028	0.291	0.267	8.11327e-06	1.05751e-08	1
AC244090.1	3.43025e-09	3.51409e-26	0.814179	-0.269509	-0.259471	0.0100389	0.294	0.01	0.02	1.41089e-07	2.49403e-24	1
SERPINB6	6.27506e-10	1.09296e-27	0.815273	-0.31518	-0.305973	0.00920627	0.362	0.039	0.042	2.77609e-08	8.47857e-26	1
NUDT21	1.03533e-07	2.57368e-14	0.8154	0.422131	0.393358	-0.0287727	0.333	0.728	0.714	3.69758e-06	1.02447e-12	1
LRP1	6.26139e-12	1.25154e-32	0.816355	-0.298985	-0.287251	0.0117339	0.322	0.01	0.02	3.33644e-10	1.22069e-30	1
BTF3L4	1.24629e-07	2.38608e-16	0.816477	-0.271329	-0.246974	0.024355	0.441	0.175	0.202	4.4179e-06	1.05421e-14	1
ARPC5	2.37266e-07	3.14713e-14	0.817695	-0.297181	-0.274585	0.0225967	0.797	0.641	0.67	8.14246e-06	1.2453e-12	1
CCDC88A	1.71792e-27	1.01312e-77	0.826915	-0.792605	-0.777146	0.0154588	0.695	0.039	0.054	2.64076e-25	3.15837e-75	1
MZT2B	1.75631e-07	6.2255e-18	0.827746	-0.253216	-0.272487	-0.0192707	0.791	0.699	0.709	6.14744e-06	3.05838e-16	1
AC084033.3	1.59857e-05	1.53305e-11	0.830342	-0.2997	-0.273847	0.0258531	0.328	0.117	0.137	0.000469397	5.34357e-10	1
RPL13	4.75079e-06	2.97148e-15	0.830376	0.350974	0.402884	0.0519101	0.994	1	0.999	0.000144723	1.24679e-13	1
AGPAT2	3.89194e-06	2.35142e-13	0.831421	-0.253509	-0.236948	0.0165607	0.345	0.087	0.101	0.000119433	8.91323e-12	1
DHRS3	7.60991e-10	1.6654e-27	0.832672	-0.293557	-0.28296	0.0105962	0.333	0.019	0.029	3.34005e-08	1.26544e-25	1
RPS3A	5.38349e-11	7.87814e-25	0.833276	0.408968	0.454514	0.0455467	0.983	1	0.996	2.65254e-09	5.25582e-23	1
ATP6AP2	1.21699e-06	5.41053e-18	0.834409	-0.342961	-0.348144	-0.00518227	0.48	0.165	0.15	3.91466e-05	2.66981e-16	1
SNX2	3.19619e-08	2.02834e-20	0.834999	-0.381863	-0.365934	0.015929	0.429	0.107	0.112	1.19524e-06	1.09836e-18	1
GPCPD1	2.53679e-08	5.7451e-22	0.836474	-0.358218	-0.34308	0.0151383	0.39	0.058	0.068	9.59407e-07	3.33286e-20	1
LAMP2	1.59173e-12	7.38951e-40	0.840829	-0.542332	-0.543305	-0.000972699	0.559	0.097	0.088	8.84445e-11	9.19746e-38	1
CPEB4	3.23058e-09	3.2198e-25	0.840944	-0.268451	-0.258695	0.00975617	0.299	0.019	0.027	1.33369e-07	2.18743e-23	1
ALOX5	6.4092e-28	2.20237e-89	0.841757	-0.684018	-0.691332	-0.00731434	0.655	0.019	0.019	1.01806e-25	9.66637e-87	1
PSMC5	0.00105933	1.57707e-07	0.84721	0.273825	0.288749	0.0149233	0.26	0.573	0.574	0.0275418	4.59445e-06	1
RPSA	3.27633e-20	2.53488e-39	0.849532	0.704223	0.70553	0.00130712	0.96	0.981	0.976	3.21437e-18	3.09729e-37	1
ATP5PO	2.86909e-21	4.44911e-56	0.853192	-0.562922	-0.55825	0.00467228	0.689	0.126	0.123	2.99075e-19	8.24494e-54	1
MFSD14B	6.92348e-07	9.6436e-17	0.859293	-0.267558	-0.262457	0.0051014	0.367	0.107	0.106	2.28208e-05	4.40057e-15	1
ARHGDIA	8.30821e-05	3.66113e-08	0.859851	0.350569	0.343136	-0.00743305	0.367	0.718	0.691	0.00232497	1.10821e-06	1
IL10RA	1.79141e-10	2.2899e-17	0.860251	0.257395	0.236634	-0.0207606	0.028	0.272	0.253	8.29946e-09	1.08346e-15	1
CNPY2	1.20057e-10	5.53327e-26	0.862051	-0.313569	-0.304609	0.00896095	0.412	0.078	0.084	5.68049e-09	3.88576e-24	1
TCEAL3	4.74269e-11	1.55028e-34	0.863449	-0.305877	-0.301176	0.0047014	0.356	0.019	0.022	2.34721e-09	1.63647e-32	1
HNMT	1.36662e-34	2.54554e-100	0.869264	-0.735767	-0.722341	0.0134259	0.712	0.01	0.021	3.27959e-32	1.43918e-97	1
PSMA6	5.6605e-14	6.62046e-31	0.872079	0.569072	0.584295	0.0152225	0.198	0.718	0.724	3.56932e-12	5.9206e-29	1
TIMM17B	2.69061e-06	1.3956e-11	0.873546	0.280056	0.282721	0.00266463	0.124	0.427	0.424	8.35668e-05	4.87465e-10	1
IQGAP3	7.21658e-05	2.07445e-17	0.87455	-0.245336	-0.254448	-0.00911231	0.237	0.039	0.029	0.002028	9.87126e-16	1
PGAM1	2.4705e-11	4.34503e-23	0.874954	0.718755	0.730806	0.0120513	0.412	0.854	0.828	1.25241e-09	2.62567e-21	1
IQGAP1	0.033101	3.50018e-05	0.876155	-0.261793	-0.270519	-0.00872657	0.616	0.408	0.399	0.81427	0.000911439	1
LAMTOR2	4.3716e-08	3.94054e-18	0.884136	-0.318223	-0.302093	0.0161297	0.571	0.301	0.325	1.62568e-06	1.96479e-16	1
TNIP1	5.66124e-07	1.72528e-12	0.885945	0.260659	0.259196	-0.00146271	0.079	0.34	0.343	1.87529e-05	6.3034e-11	1
NOP58	2.08823e-05	1.23457e-08	0.886243	0.313742	0.293645	-0.0200968	0.243	0.524	0.51	0.000607297	3.8344e-07	1
YWHAQ	0.002517	6.16713e-07	0.88723	0.311031	0.308953	-0.00207828	0.407	0.709	0.714	0.0644851	1.75377e-05	1
IER3IP1	1.33035e-09	3.77577e-23	0.890384	-0.313368	-0.297439	0.015929	0.407	0.107	0.121	5.71864e-08	2.29833e-21	1
ACER3	1.21833e-08	3.30793e-23	0.890679	-0.289877	-0.282575	0.00730219	0.362	0.049	0.055	4.75319e-07	2.02836e-21	1
MARCH1	2.81641e-08	8.28618e-27	0.893264	-0.303203	-0.309798	-0.00659447	0.322	0.029	0.026	1.06035e-06	6.08815e-25	1
PARP1	0.0111168	2.62152e-05	0.895411	0.310147	0.314788	0.00464107	0.311	0.592	0.605	0.27798	0.00068747	1
ARIH2	2.54252e-07	2.1024e-12	0.901844	0.267532	0.265331	-0.0022006	0.079	0.379	0.367	8.68964e-06	7.6561e-11	1
ADAMTSL4	2.91641e-10	2.86886e-28	0.902528	-0.256606	-0.248265	0.00834115	0.277	0.01	0.017	1.31641e-08	2.27849e-26	1
APOC2	6.53571e-06	1.65654e-19	0.906618	-0.335649	-0.332419	0.0032304	0.203	0.01	0.013	0.000197653	8.67458e-18	1
VAMP8	3.06073e-43	4.56328e-110	0.907578	-0.968267	-0.971815	-0.00354862	0.944	0.398	0.407	1.29236e-40	2.98465e-107	1
PNPLA6	4.7851e-10	8.63917e-32	0.908098	-0.390956	-0.396419	-0.00546238	0.452	0.078	0.068	2.13106e-08	8.21016e-30	1
RNASEH2B	0.000723292	1.09615e-06	0.913812	0.260518	0.249715	-0.0108035	0.333	0.583	0.58	0.0189826	3.06747e-05	1
TFRC	1.46547e-17	3.27397e-53	0.915768	-0.685025	-0.681437	0.00358745	0.571	0.068	0.064	1.1952e-15	5.54365e-51	1
MAT2B	2.92101e-07	2.06645e-12	0.916739	0.327623	0.314374	-0.0132493	0.192	0.505	0.488	9.92222e-06	7.53338e-11	1
PPM1G	0.000215768	8.6282e-08	0.91677	0.38526	0.376199	-0.00906102	0.328	0.68	0.658	0.00583728	2.55151e-06	1
TCEA1	2.505e-06	1.69822e-13	0.919161	0.404109	0.394971	-0.00913777	0.395	0.738	0.745	7.82389e-05	6.49626e-12	1
RTN3	3.46205e-07	1.80929e-20	0.921836	-0.34177	-0.357647	-0.0158774	0.525	0.214	0.207	1.17005e-05	9.81344e-19	1
UBE2E2	2.97596e-09	1.12161e-26	0.924934	-0.255657	-0.249268	0.00638917	0.294	0.019	0.023	1.23226e-07	8.18676e-25	1
HIST1H2AG	2.88462e-11	5.73397e-17	0.92874	0.477259	0.448913	-0.0283454	0	0.233	0.234	1.45351e-09	2.64548e-15	1
ITK	6.71429e-15	9.52943e-24	0.930524	0.337642	0.317545	-0.0200968	0.011	0.35	0.333	4.50641e-13	5.99761e-22	1
ARL2	1.23809e-10	8.14981e-28	0.932672	-0.329408	-0.319651	0.00975617	0.39	0.049	0.057	5.84143e-09	6.38153e-26	1
CLIC3	1.69705e-18	2.56004e-30	0.932713	0.590477	0.534442	-0.0560347	0.011	0.398	0.38	1.48579e-16	2.24724e-28	1
AIP	0.000356589	4.00196e-07	0.936967	0.265367	0.254164	-0.0112032	0.271	0.544	0.529	0.009554	1.14784e-05	1
NMI	4.281e-07	1.57097e-15	0.938867	0.314893	0.333088	0.018195	0.226	0.524	0.542	1.43375e-05	6.67553e-14	1
CRTAP	2.27504e-07	5.46777e-20	0.942984	-0.29304	-0.293844	-0.000803585	0.379	0.078	0.08	7.83163e-06	2.91356e-18	1
HSPA5	0.0789831	0.00444962	0.943508	0.233936	0.284044	0.0501075	0.147	0.262	0.26	1	0.106094	1
SUSD3	5.99584e-10	4.03096e-18	0.943853	0.311677	0.317725	0.00604849	0.073	0.388	0.382	2.65962e-08	2.00389e-16	1
BANF1	0.064184	0.00282586	0.947229	0.253739	0.250292	-0.00344666	0.508	0.728	0.714	1	0.0677658	1
EPSTI1	1.42307e-14	1.60083e-28	0.947527	0.515218	0.505128	-0.0100907	0.249	0.641	0.624	9.34435e-13	1.28363e-26	1
PHLDA3	6.24728e-13	2.17891e-42	0.949769	-0.361447	-0.363525	-0.00207828	0.367	0.019	0.016	3.58676e-11	2.8957e-40	1
GPRIN3	7.60481e-05	5.06677e-10	0.955045	0.23833	0.256454	0.0181244	0.203	0.427	0.443	0.00213351	1.66679e-08	1
MRPS6	7.80145e-14	1.06832e-29	0.955336	0.522281	0.539681	0.0173995	0.169	0.65	0.666	4.81022e-12	9.16087e-28	1
HLA-DRB1	9.12831e-127	3.03773e-252	0.957373	-2.00213	-2.07599	-0.0738661	0.994	0.738	0.731	1.01498e-122	3.37766e-248	1
MGST3	1.43124e-36	1.04796e-103	0.961155	-1.11603	-1.10675	0.0092739	0.887	0.146	0.156	3.91327e-34	6.13275e-101	1
CTSA	0.00087325	8.93563e-08	0.961582	-0.255523	-0.235935	0.0195882	0.429	0.214	0.225	0.0228284	2.63775e-06	1
ABHD5	4.61147e-11	1.75489e-31	0.966271	-0.389311	-0.38411	0.00520036	0.452	0.068	0.071	2.29247e-09	1.62956e-29	1
ATP5F1B	0.0142654	0.000145903	0.974418	0.39783	0.385059	-0.0127707	0.554	0.816	0.802	0.355378	0.00368425	1
AMFR	2.66017e-06	8.09523e-18	0.974665	-0.270547	-0.264647	0.00590048	0.299	0.039	0.044	8.26983e-05	3.95363e-16	1
B2M	1.03602e-22	2.2967e-47	0.982068	-0.488672	-0.589327	-0.100655	1	1	1	1.16359e-20	3.42013e-45	1
PARK7	0.179711	0.0457015	0.984703	0.253739	0.233642	-0.0200968	0.655	0.806	0.798	1	1	1
TBX21	1.16436e-13	1.12501e-22	0.984888	0.30128	0.289589	-0.0116907	0.006	0.301	0.298	7.11346e-12	6.74943e-21	1
MCEMP1	2.38935e-35	1.69404e-121	0.988313	-1.27057	-1.28128	-0.010707	0.785	0.019	0.016	6.03799e-33	1.48706e-118	1
APOC1	6.54365e-65	1.0794e-183	0.989987	-3.1907	-3.16941	0.0212884	0.989	0.097	0.091	1.03941e-61	4.00062e-180	1
VKORC1	7.11599e-24	1.88957e-70	0.992168	-0.596531	-0.594155	0.00237607	0.65	0.049	0.048	8.53842e-22	4.96303e-68	1
SNHG25	7.18438e-21	2.31991e-71	0.992663	-0.613281	-0.606641	0.00664047	0.588	0.01	0.016	7.35121e-19	6.19081e-69	1
SOCS1	8.98845e-18	2.25706e-31	0.992717	0.508084	0.5053	-0.00278475	0.023	0.427	0.421	7.4957e-16	2.07407e-29	1
RPLP1	3.6979e-25	2.27617e-54	0.997263	0.378716	0.37712	-0.00159577	1	1	1	4.76258e-23	4.01727e-52	1
S100A13	6.18676e-27	5.38702e-84	0.998317	-0.711342	-0.700455	0.0108868	0.621	0.01	0.016	9.25434e-25	2.04199e-81	1
INHBA	2.21112e-20	7.67746e-66	1	-0.652796	-0.639904	0.0128923	0.475	0	0.005	2.20827e-18	1.77845e-63	1
LPL	1.0636e-18	5.66744e-53	1	-0.422272	-0.410234	0.012038	0.367	0	0.006	9.4862e-17	9.45243e-51	1
VMO1	3.53344e-16	6.47173e-55	1	-0.47018	-0.46099	0.0091904	0.463	0.01	0.013	2.59614e-14	1.15443e-52	1
IGF1	1.36177e-12	1.30376e-31	1	-0.341303	-0.333548	0.00775532	0.226	0	0.007	7.60878e-11	1.22161e-29	1
TNNI2	2.93024e-13	1.23427e-37	1	-0.300314	-0.294277	0.0060371	0.288	0	0.006	1.74232e-11	1.42957e-35	1
EVI5	7.97192e-11	1.01101e-30	1	-0.257572	-0.251535	0.0060371	0.254	0	0.006	3.86511e-09	8.92176e-29	1
TCF7L2	3.07695e-20	2.69284e-65	1	-0.462205	-0.457028	0.00517689	0.469	0	0.005	3.02767e-18	6.19482e-63	1
SGMS2	1.13165e-15	4.00009e-44	1	-0.300314	-0.295137	0.00517689	0.311	0	0.005	7.96382e-14	5.55963e-42	1
AC026369.3	4.81488e-20	4.65106e-70	1	-0.55395	-0.550496	0.00345423	0.486	0	0.003	4.6689e-18	1.19343e-67	1
PPIC	2.26164e-14	1.64019e-43	1	-0.279171	-0.275717	0.00345423	0.294	0	0.003	1.46205e-12	2.24229e-41	1
ACO1	4.04413e-11	9.34379e-37	1	-0.331641	-0.328411	0.0032304	0.333	0.01	0.012	2.01644e-09	1.04241e-34	1
PCOLCE2	4.18289e-10	1.93517e-33	1	-0.253196	-0.250604	0.00259179	0.26	0	0.003	1.87539e-08	1.95611e-31	1
AGRP	8.48829e-18	3.33385e-60	1	-0.418562	-0.416833	0.00172861	0.407	0	0.002	7.11417e-16	6.65912e-58	1
CLEC4A	6.34212e-10	2.93244e-31	1	-0.252268	-0.250747	0.001521	0.277	0.01	0.011	2.79834e-08	2.65088e-29	1
AL035446.1	8.36433e-11	1.31989e-39	1	-0.287682	-0.286817	0.000864678	0.288	0	0.001	4.0261e-09	1.63065e-37	1
CLEC12A	4.62332e-18	2.28941e-66	1	-0.606737	-0.607966	-0.0012283	0.554	0.019	0.016	3.91421e-16	5.45486e-64	1
FHL1	2.35196e-10	6.04652e-38	1	-0.294827	-0.296734	-0.00190659	0.322	0.01	0.008	1.08213e-08	7.12699e-36	1

### Sheet: bal Int MoMa
	g2_1_p_val	g3_1_p_val	g3_2_p_val	avg_logFC_g2_1	avg_logFC_g3_1	avg_logFC_g3_2	pct.1	pct.2	pct.3	g2_1p_val_adj	g3_1p_val_adj	g3_2p_val_adj
NUPR1	6.2473e-77	7.69673e-219	9.775e-194	1.1788	-1.28761	-2.46641	0.779	0.972	0.127	4.84631e-74	4.42655e-216	3.26065e-189
APOC1	1.69715e-27	0	4.09591e-132	-0.074403	-2.28519	-2.21078	0.995	0.989	0.545	2.80257e-25	0	6.83136e-128
RBP4	0.00541896	2.24438e-143	1.07151e-83	0.676357	-0.581974	-1.25833	0.419	0.667	0.005	0.215447	5.46466e-141	1.19141e-79
FABP4	6.2199e-31	0	2.80627e-83	-0.107312	-2.33575	-2.22844	0.941	0.775	0.009	1.15265e-28	0	2.34022e-79
CES1	3.23892e-07	1.69281e-154	8.54123e-80	0.714794	-0.786056	-1.50085	0.582	0.833	0.073	1.85637e-05	4.86784e-152	5.69819e-76
MS4A7	1.07937e-06	1.69042e-193	3.7728e-79	0.243873	-0.890943	-1.13482	0.926	0.961	0.439	5.88307e-05	7.4194e-191	2.09749e-75
TMSB4X	3.67451e-08	0	1.13635e-78	-0.325972	-1.41923	-1.09325	1	1	0.983	2.24489e-06	0	5.41505e-75
HLA-DRB5	4.67542e-55	1.7839e-210	2.24215e-78	0.133936	-1.03472	-1.16866	0.802	0.95	0.621	1.79262e-52	9.15472e-208	9.34892e-75
CTSL	1.6314e-22	0	3.13525e-78	0.706867	1.98661	1.27974	0.702	0.897	0.895	2.11746e-20	0	1.16203e-74
C1QC	5.4335e-115	7.76625e-98	4.27895e-78	1.93446	0.0525703	-1.88189	0.753	0.947	0.377	1.00692e-111	1.11184e-95	1.42733e-74
ALDH2	0.00578682	3.56235e-263	4.85119e-75	0.373653	-1.00602	-1.37968	0.797	0.925	0.12	0.229253	3.12709e-260	1.4711e-71
MT-ATP6	9.49033e-70	0.224555	1.89034e-74	-1.02862	-0.0699871	0.958636	0.954	0.747	0.949	6.08787e-67	1	5.25468e-71
C1QB	0.71362	1.38936e-245	3.52646e-73	0.475008	-1.27515	-1.75015	0.953	0.961	0.411	1	1.02989e-242	9.04863e-70
MT-ND4	8.56506e-123	1.03672e-32	9.61773e-73	-1.51692	-0.351701	1.16521	0.99	0.614	0.971	2.19773e-119	5.46317e-31	2.29156e-69
DUSP1	4.64593e-20	1.96341e-117	9.8902e-71	-0.3422	0.622479	0.964679	0.249	0.333	0.749	5.3998e-18	3.78576e-115	2.19938e-67
PLA2G16	2.87312e-26	2.4097e-71	6.60716e-68	0.620418	-0.350201	-0.970619	0.414	0.869	0.091	4.49946e-24	2.45062e-69	1.37747e-64
HLA-DQA2	9.08453e-13	1.78172e-43	3.73863e-66	1.2559	-0.425093	-1.68099	0.151	0.883	0.024	7.55693e-11	1.1299e-41	7.33584e-63
CD74	0.456934	1.12572e-206	2.0596e-65	0.295458	-0.926183	-1.22164	0.998	1	0.987	1	5.60459e-204	3.81678e-62
TXNIP	2.26134e-06	3.81514e-140	2.96544e-65	0.0448392	-0.770318	-0.815157	0.951	0.978	0.656	0.00012069	9.15551e-138	5.18144e-62
SERPING1	2.14102e-22	5.00049e-50	3.10666e-65	0.658354	-0.504363	-1.16272	0.716	0.936	0.51	2.73632e-20	3.61825e-48	5.18144e-62
H3F3B	9.18606e-26	0	4.56927e-64	0.398153	1.31115	0.912999	0.789	0.986	0.984	1.38027e-23	0	7.25795e-61
C1QA	8.8655e-09	0	5.80963e-64	0.243034	-1.56389	-1.80692	0.973	0.95	0.356	5.69801e-07	0	8.80871e-61
CCL2	0.00460851	0	2.82812e-60	0.152061	3.42812	3.27606	0.095	0.053	0.841	0.184989	0	4.10164e-57
FCN1	1.72366e-18	2.55155e-53	5.34783e-58	-0.166637	0.494475	0.661112	0.1	0.017	0.381	1.87283e-16	1.9432e-51	7.43282e-55
CTSB	8.63922e-11	1.73705e-235	1.55369e-56	0.494145	1.09805	0.603908	0.889	0.981	0.909	6.36156e-09	1.20714e-232	2.07305e-53
GRN	0.0265947	3.08167e-231	2.98019e-55	0.112776	-0.938517	-1.05129	0.977	0.975	0.787	0.981327	2.0156e-228	3.82347e-52
HLA-DRB1	1.32843e-47	0	8.56637e-54	-0.267806	-1.51147	-1.24367	0.998	0.992	0.889	3.92146e-45	0	1.05833e-50
TIMP1	2.69625e-05	2.69929e-129	1.99287e-53	-0.286047	1.23435	1.52039	0.404	0.244	0.738	0.00132849	6.08381e-127	2.37415e-50
C15orf48	0.0750766	6.03032e-137	1.22678e-51	0.0411486	1.1877	1.14655	0.199	0.253	0.659	1	1.42662e-134	1.41109e-48
SGK1	0.150024	7.4013e-188	1.96847e-51	0.02122	1.12752	1.1063	0.14	0.144	0.719	1	2.97452e-185	2.18874e-48
COMT	5.16435e-39	2.00352e-07	1.33713e-50	0.875948	-0.120784	-0.996731	0.417	0.897	0.319	1.24831e-36	7.09464e-06	1.4388e-47
HLA-DQA1	0.37139	2.28789e-173	3.18792e-50	0.555203	-1.06278	-1.61798	0.871	0.903	0.344	1	7.86774e-171	3.32311e-47
MARCO	1.47526e-11	1.88542e-317	5.02265e-50	0.0110537	-1.42001	-1.43106	0.916	0.928	0.262	1.14709e-09	2.85872e-314	5.07698e-47
FOS	2.07584e-12	5.5239e-78	8.65193e-50	-0.240687	0.619355	0.860042	0.32	0.394	0.717	1.68477e-10	6.20406e-76	8.48831e-47
LGALS3BP	2.44529e-18	1.42545e-77	2.03198e-49	0.473651	-0.497803	-0.971454	0.715	0.9	0.357	2.62276e-16	1.57446e-75	1.9366e-46
CCL7	0.154372	2.50799e-177	9.91525e-49	0.030098	1.73506	1.70497	0	0.006	0.47	1	9.09338e-175	9.1873e-46
PARAL1	0.498928	1.03364e-77	5.96801e-48	0.228035	-0.280527	-0.508562	0.248	0.553	0.004	1	1.14931e-75	5.28596e-45
ACTG1	5.72435e-09	1.84083e-59	6.02171e-48	-0.04061	0.520492	0.561102	0.838	0.836	0.915	3.72944e-07	1.50871e-57	5.28596e-45
SPHK1	1	6.51956e-109	1.49017e-47	0.00730821	0.381241	0.373933	0.001	0.008	0.314	1	1.1268e-106	1.27455e-44
IER3	0.000190128	7.132e-120	5.10884e-47	-0.0336273	0.797061	0.830688	0.043	0.008	0.455	0.00867594	1.45952e-117	4.26039e-44
MT-CO2	2.88509e-15	4.68886e-39	5.55453e-47	-0.357276	0.402632	0.759908	0.995	0.975	1	2.68821e-13	2.72485e-37	4.51908e-44
JAML	0.00015172	1.63196e-197	8.9179e-46	0.136475	-0.698156	-0.834631	0.581	0.733	0.028	0.00699992	7.45717e-195	7.08273e-43
GAPDH	0.00610477	1.37791e-203	1.66304e-45	0.510688	0.985344	0.474656	0.822	0.964	0.962	0.241276	6.47365e-201	1.29009e-42
CCL8	2.69147e-18	1.155e-263	3.43821e-45	0.546836	2.51105	1.96422	0	0.089	0.637	2.86835e-16	1.04128e-260	2.60656e-42
GLRX	1.03023e-40	0.00518435	1.94019e-44	0.689699	-0.0701335	-0.759833	0.556	0.931	0.499	2.62331e-38	0.165964	1.4382e-41
SH3BGRL3	0.000735665	1.19558e-83	2.05735e-44	-0.00260039	0.563655	0.566255	0.957	0.975	0.925	0.031911	1.45551e-81	1.49189e-41
HMGN2	2.9658e-40	0.000534508	4.91861e-44	0.620345	-0.0416629	-0.662008	0.644	0.944	0.576	7.38285e-38	0.0176356	3.49085e-41
MT-ND3	6.95578e-72	1.84811e-15	1.36023e-43	-1.09384	-0.358987	0.734851	0.988	0.897	0.973	4.93668e-69	7.44533e-14	9.45272e-41
EMP1	0.935686	5.21002e-164	1.78058e-43	0.00079906	0.798978	0.798179	0.022	0.028	0.515	1	1.68729e-161	1.21214e-40
SRGN	0.763854	1.56154e-151	3.4351e-43	0.294827	0.857085	0.562258	0.894	0.944	0.934	1	4.30482e-149	2.29169e-40
CCL3	0.000104088	5.3124e-225	5.09784e-43	0.258804	1.61736	1.35855	0.043	0.142	0.664	0.00488334	3.34351e-222	3.33429e-40
JUND	3.08322e-23	1.24507e-16	5.69337e-43	-0.440853	0.193508	0.634361	0.352	0.139	0.54	4.16385e-21	5.12738e-15	3.65219e-40
RPS26	1.28611e-15	3.65188e-29	5.56813e-42	-0.209187	0.305819	0.515005	0.804	0.947	0.906	1.21878e-13	1.78878e-27	3.50445e-39
CLU	0.322142	2.07623e-89	1.41373e-41	0.00730821	0.430383	0.423074	0.001	0.003	0.265	1	2.674e-87	8.73291e-39
NEAT1	4.24747e-17	3.04534e-24	4.68615e-41	-0.824038	0.456718	1.28076	0.902	0.569	0.957	4.3461e-15	1.38965e-22	2.84211e-38
TBC1D4	1.04737e-05	7.56313e-55	1.02543e-40	0.220868	-0.213762	-0.434629	0.205	0.433	0.009	0.000534206	5.88073e-53	6.10811e-38
PHLDA2	0.112043	3.87985e-97	2.75547e-40	0.00445378	0.484063	0.479609	0.025	0.031	0.363	1	5.50724e-95	1.61253e-37
APOE	1.88744e-18	2.37574e-304	5.74664e-40	-0.101897	-1.58236	-1.48046	0.974	0.928	0.316	2.04413e-16	3.04799e-301	3.30501e-37
CARD16	1.1045e-25	2.19874e-19	1.57371e-39	0.438038	-0.210815	-0.648852	0.595	0.919	0.401	1.64477e-23	9.36696e-18	8.89734e-37
PECAM1	9.1194e-08	3.3126e-48	2.00281e-39	0.387594	-0.322312	-0.709906	0.412	0.778	0.136	5.42239e-06	2.30686e-46	1.11346e-36
MT-CO1	1.48986e-45	0.0309274	2.14898e-39	-0.71613	-0.0693814	0.646749	0.998	0.978	0.999	4.17624e-43	0.974169	1.17514e-36
MT-CYB	2.36387e-52	0.000157165	2.59022e-39	-0.695306	-0.09939	0.595916	0.962	0.844	0.948	8.0461e-50	0.0052478	1.39358e-36
UBB	1.63965e-12	9.43322e-267	3.26572e-39	-0.301645	-0.990822	-0.689178	0.906	0.953	0.545	1.34714e-10	8.9904e-264	1.72912e-36
CXCL8	0.716197	4.49022e-153	3.6777e-39	-0.0190734	1.231	1.25007	0.014	0.008	0.47	1	1.25866e-150	1.91683e-36
MT-CO3	2.29364e-120	2.75816e-93	4.34627e-39	-1.24156	-0.649506	0.59205	0.994	0.903	0.968	5.46493e-117	3.69494e-91	2.23044e-36
TSC22D3	6.17291e-10	1.19508e-38	5.79595e-39	-0.13427	0.377191	0.511462	0.2	0.147	0.469	4.28087e-08	6.93294e-37	2.92933e-36
SPP1	0.0293116	2.2135e-158	1.17443e-38	-0.0205991	2.04646	2.06706	0.015	0	0.477	1	6.53413e-156	5.84708e-36
CYP27A1	0.0111902	1.24915e-117	2.60945e-38	0.389526	-0.552836	-0.942362	0.657	0.883	0.174	0.431029	2.42255e-115	1.28005e-35
S100A9	5.9556e-23	1.72931e-27	4.36336e-38	-0.0704109	0.443648	0.514059	0.919	0.858	0.783	7.91478e-21	8.28804e-26	2.1094e-35
ITM2B	0.0465197	1.67286e-111	7.12369e-38	0.417071	-0.573415	-0.990486	0.967	0.967	0.812	1	2.98404e-109	3.39464e-35
AC026369.3	8.24669e-10	5.26613e-147	1.31163e-37	0.0666129	-0.582639	-0.649252	0.46	0.614	0.019	5.66018e-08	1.33077e-144	6.16225e-35
VAMP5	2.75203e-17	2.23648e-193	1.69286e-37	0.340185	1.08715	0.746962	0.069	0.336	0.639	2.83331e-15	9.6886e-191	7.84287e-35
IDO1	0.00049529	8.42815e-118	3.33083e-37	0.0645385	0.70099	0.636452	0	0.036	0.331	0.0218421	1.65375e-115	1.52201e-34
MME	0.151197	8.2531e-78	4.18723e-37	0.18594	-0.316351	-0.502291	0.259	0.492	0.007	1	9.20731e-76	1.88748e-34
TYMP	9.05468e-10	3.3891e-220	5.14618e-37	0.298865	1.09779	0.798927	0.696	0.908	0.942	6.20199e-08	2.01875e-217	2.28882e-34
NEXN	9.66237e-85	1.46287e-27	5.21826e-37	1.05623	0.247075	-0.809155	0.059	0.844	0.217	1.07436e-81	7.03126e-26	2.29033e-34
ZFP36	0.576824	1.19146e-124	9.4418e-37	0.0944016	0.84204	0.747639	0.171	0.297	0.641	1	2.5641e-122	4.09026e-34
CD47	1.80858e-17	4.62881e-28	9.62688e-37	-0.0952853	0.295157	0.390442	0.322	0.256	0.504	1.87356e-15	2.24097e-26	4.11697e-34
MCEMP1	5.69943e-14	2.96238e-151	2.07723e-36	0.45852	-0.955419	-1.41394	0.646	0.572	0.13	5.01625e-12	8.03383e-149	8.77089e-34
MNDA	9.1032e-18	1.7125e-21	3.91173e-36	0.381094	-0.257257	-0.63835	0.658	0.936	0.472	9.48923e-16	7.51631e-20	1.63105e-33
NINJ1	0.000102615	1.57808e-162	1.12487e-35	0.151404	0.834637	0.683234	0.054	0.194	0.567	0.00482104	4.96603e-160	4.63236e-33
FCER1G	0.000212811	3.2086e-57	1.20667e-35	-0.0147072	0.308256	0.322964	0.983	0.978	0.897	0.0096713	2.57282e-55	4.90865e-33
ANKRD22	0.00555083	2.05604e-114	1.59949e-35	0.0530766	0.448127	0.395051	0.001	0.05	0.33	0.220427	3.78913e-112	6.42821e-33
FOSB	0.416069	4.56542e-98	5.06621e-35	0.00289815	0.541737	0.538839	0.02	0.042	0.357	1	6.59258e-96	2.01183e-32
ADM	0.0190442	5.43851e-100	9.54619e-35	0.0327898	0.38759	0.3548	0	0.022	0.284	0.714575	8.02709e-98	3.74626e-32
ALOX5	1.57525e-05	5.16152e-154	1.69405e-34	0.089574	-0.676331	-0.765905	0.667	0.778	0.139	0.000796145	1.47156e-151	6.57073e-32
MINK1	2.65613e-11	1.23449e-20	3.06275e-34	0.353464	-0.146918	-0.500382	0.187	0.581	0.054	2.02284e-09	5.32717e-19	1.1743e-31
IFI6	1.33598e-118	1.79881e-104	3.55723e-34	1.56633	0.64394	-0.922391	0.739	0.992	0.907	2.97095e-115	2.88476e-102	1.34839e-31
HES4	0.282528	1.37811e-114	4.72709e-34	0.0128027	0.541036	0.528233	0.001	0.011	0.334	1	2.55386e-112	1.7717e-31
S100A10	0.542854	1.16259e-107	4.8271e-34	0.0417028	0.784077	0.742374	0.924	0.964	0.934	1	1.98875e-105	1.78908e-31
HLA-DQB1	4.90496e-19	3.87324e-277	6.32088e-34	-0.143491	-1.21578	-1.07228	0.932	0.931	0.412	5.49043e-17	4.03748e-274	2.31698e-31
ALDH1A1	1.0463e-06	2.57095e-76	2.73895e-33	0.171097	-0.20461	-0.375707	0.329	0.561	0.061	5.71219e-05	2.81178e-74	9.93078e-31
RGL1	2.75765e-05	1.42716e-163	3.83821e-33	0.0657769	0.580105	0.514328	0.003	0.056	0.459	0.00135674	4.57748e-161	1.37668e-30
DST	0.0379484	2.54348e-68	5.64995e-33	0.243415	-0.312045	-0.55546	0.296	0.575	0.03	1	2.45921e-66	2.00495e-30
CALHM6	3.52007e-05	1.65452e-118	6.50017e-33	0.117589	0.784601	0.667012	0.052	0.167	0.461	0.00171414	3.30478e-116	2.28238e-30
CCL3L1	0.0327255	2.01113e-158	1.6345e-32	0.0396094	1.32193	1.28232	0.01	0.031	0.469	1	5.98975e-156	5.67939e-30
S100A8	0.000159898	9.44323e-98	1.83506e-32	0.269871	1.26552	0.995647	0.758	0.778	0.764	0.00732653	1.34614e-95	6.31052e-30
SPCS3	1.54132e-16	3.95562e-16	6.47419e-32	-0.146746	0.206232	0.352978	0.259	0.136	0.401	1.53018e-14	1.61108e-14	2.20367e-29
ISG20	1.17688e-40	1.54787e-304	7.25472e-32	0.447547	1.23451	0.786968	0.005	0.372	0.72	2.97402e-38	2.15134e-301	2.4444e-29
CD63	2.0989e-50	4.59676e-16	7.65804e-32	-0.373833	-0.166053	0.20778	0.95	0.9	0.861	6.79737e-48	1.86993e-14	2.55449e-29
CALM1	0.00280523	1.28698e-147	8.06913e-32	0.0822412	0.86167	0.779429	0.701	0.758	0.913	0.114394	3.27709e-145	2.66497e-29
USP30-AS1	1.32862e-24	0.0826588	1.12082e-31	0.528825	-0.0327272	-0.561552	0.109	0.636	0.082	1.89396e-22	1	3.66541e-29
C2orf74	2.10875e-16	2.33235e-06	1.13202e-31	0.312497	-0.0536511	-0.366148	0.075	0.444	0.028	2.07497e-14	8.10418e-05	3.66611e-29
CD48	0.057992	1.34808e-79	1.45538e-31	-0.0300564	0.444737	0.474793	0.055	0.042	0.385	1	1.54529e-77	4.668e-29
LYZ	5.4985e-64	0	1.63049e-31	-1.30753	-2.12451	-0.816982	0.991	0.906	0.746	2.95828e-61	0	5.17983e-29
RNASE1	0.00541389	8.63248e-117	2.35595e-31	0.0228051	1.02893	1.00613	0.019	0.011	0.4	0.215447	1.65491e-114	7.41392e-29
KLF6	4.18868e-28	2.21448e-292	6.94462e-31	0.261478	1.48205	1.22058	0.423	0.683	0.919	7.05665e-26	2.54719e-289	2.16497e-28
LY86	0.125189	3.07272e-67	9.77703e-31	0.347353	-0.36093	-0.708283	0.406	0.764	0.095	1	2.89539e-65	3.01975e-28
IFITM3	3.07135e-228	0	1.0124e-30	2.22855	2.25755	0.0290007	0.451	0.992	0.933	1.02451e-223	0	3.09821e-28
IFIT2	5.55224e-161	1.09656e-189	1.10236e-30	2.15214	1.40616	-0.745982	0.113	0.969	0.661	9.26031e-157	4.46073e-187	3.34286e-28
IL1R2	0.163	1.70686e-107	1.32185e-30	0.00554018	0.521205	0.515664	0	0.006	0.307	1	2.87555e-105	3.97232e-28
SUB1	0.00689688	1.88855e-62	2.05257e-30	-0.00967211	0.46628	0.475952	0.378	0.45	0.637	0.270658	1.61529e-60	6.11316e-28
HP	4.14314e-06	4.29264e-31	8.79868e-30	0.503507	-0.179431	-0.682938	0.131	0.356	0.009	0.000215942	2.17945e-29	2.59732e-27
TYROBP	7.49938e-07	5.36046e-107	1.02333e-29	0.0522629	-0.578065	-0.630328	0.996	0.994	0.894	4.13482e-05	8.98536e-105	2.99432e-27
VAMP8	0.275086	2.32431e-108	1.10394e-29	0.0733386	-0.561929	-0.635267	0.799	0.942	0.501	1	3.99649e-106	3.2021e-27
RHOB	3.05381e-07	1.4464e-29	1.93429e-29	-0.0895738	0.385767	0.475341	0.167	0.156	0.381	1.75329e-05	7.13722e-28	5.56225e-27
IL1RN	1.5725e-46	2.30141e-190	2.16762e-29	0.690965	1.4793	0.788333	0.051	0.567	0.603	4.52188e-44	9.59603e-188	6.17994e-27
DPEP2	0.134131	5.25946e-68	4.55451e-29	0.162341	-0.243405	-0.405746	0.244	0.444	0.01	1	5.0559e-66	1.2875e-26
PLA2G7	0.703976	3.16394e-99	4.67107e-29	0.0816925	0.513014	0.431322	0.014	0.042	0.344	1	4.60871e-97	1.30935e-26
CD37	0.000143135	2.19087e-66	4.82908e-29	0.268284	-0.445693	-0.713977	0.637	0.861	0.299	0.00663132	2.01881e-64	1.34236e-26
PRR13	1.0521e-48	9.00144e-09	5.28365e-29	0.526055	0.147079	-0.378976	0.507	0.928	0.57	3.34236e-46	3.25663e-07	1.45658e-26
TMEM167A	1.69144e-21	1.37114e-06	6.67183e-29	-0.146202	0.107258	0.25346	0.278	0.161	0.344	2.08197e-19	4.80433e-05	1.8242e-26
CXCL2	0.00088743	8.18521e-56	7.14689e-29	-0.0838746	0.512276	0.596151	0.053	0.022	0.314	0.0380488	6.47e-54	1.9382e-26
ACTB	0.908026	6.16995e-97	8.35617e-29	0.268222	0.799441	0.531219	0.998	0.997	0.981	1	8.68401e-95	2.24788e-26
WSB1	3.86596e-26	0.138347	1.34417e-28	0.387246	-0.0216043	-0.40885	0.432	0.803	0.454	5.99799e-24	1	3.58699e-26
FFAR4	0.00245738	3.84313e-87	1.58748e-28	0.105503	-0.301692	-0.407195	0.264	0.386	0.002	0.100825	4.81937e-85	4.20268e-26
KLF2	0.0163062	1.44374e-74	2.13915e-28	-0.0410855	0.444216	0.485301	0.038	0.011	0.338	0.618802	1.53862e-72	5.61856e-26
GAPLINC	0.442424	1.0729e-54	2.28798e-28	0.109434	-0.192979	-0.302413	0.19	0.317	0.005	1	8.30362e-53	5.96251e-26
CAPG	6.28541e-05	1.72281e-62	2.62675e-28	0.311347	-0.428895	-0.740242	0.833	0.956	0.569	0.00301672	1.47732e-60	6.7923e-26
H1FX	7.42799e-13	4.23359e-14	4.27289e-28	-0.10712	0.203014	0.310134	0.113	0.039	0.232	6.2412e-11	1.65946e-12	1.09639e-25
CYP1B1	0.155173	1.37023e-65	1.10261e-27	-0.00395648	0.429333	0.43329	0.002	0	0.209	1	1.23198e-63	2.80762e-25
VIM	0.000742332	2.50604e-63	1.61508e-27	0.378733	0.463373	0.0846394	0.992	1	0.944	0.0321584	2.18261e-61	4.08138e-25
HLA-DPA1	1.09253e-20	8.47833e-255	1.68332e-27	-0.0679078	-1.01488	-0.946967	0.986	0.975	0.8	1.29692e-18	7.07029e-252	4.22184e-25
SLAMF7	0.0783374	4.47003e-103	1.82448e-27	0.0504364	0.516407	0.465971	0.006	0.042	0.327	1	7.00031e-101	4.54173e-25
HM13	0.00400351	6.80577e-75	2.3667e-27	0.0435065	0.40301	0.359503	0.092	0.125	0.428	0.161481	7.29968e-73	5.84786e-25
HLA-DQB2	0.0123548	7.83739e-31	2.39639e-27	0.125802	-0.140323	-0.266125	0.124	0.269	0.007	0.474246	3.9551e-29	5.87768e-25
ETS2	1.82651e-05	3.48319e-39	2.71858e-27	-0.0554112	0.301369	0.35678	0.077	0.036	0.29	0.000914819	2.03483e-37	6.61926e-25
CCDC88A	5.92635e-05	1.65661e-42	3.09092e-27	0.122026	-0.390909	-0.512935	0.61	0.822	0.334	0.0028526	1.04067e-40	7.4713e-25
C1orf162	4.29172e-07	2.92157e-51	4.01396e-27	0.385065	-0.366059	-0.751124	0.7	0.936	0.391	2.43054e-05	2.15608e-49	9.63265e-25
AKR1B1	0.854371	5.36301e-66	4.45474e-27	0.292732	-0.362797	-0.655529	0.402	0.7	0.09	1	4.86124e-64	1.06141e-24
RSAD2	7.60716e-117	1.3364e-319	4.81217e-27	0.900858	1.76686	0.865999	0.006	0.717	0.744	1.49266e-113	2.12277e-316	1.13844e-24
SRSF3	1.60542e-21	0.0193081	6.2263e-27	-0.221104	0.0665448	0.287648	0.304	0.119	0.357	1.98341e-19	0.611644	1.46261e-24
NDUFA11	1.12601e-88	4.87149e-89	6.62194e-27	-0.55392	-0.442431	0.111489	0.515	0.036	0.133	1.56501e-85	6.22598e-87	1.54467e-24
PILRA	6.71026e-18	1.27266e-09	7.17667e-27	0.717952	-0.113221	-0.831173	0.382	0.858	0.256	7.03881e-16	4.67019e-08	1.66245e-24
SAT1	1.90312e-51	8.67854e-317	1.14073e-26	0.866672	1.47354	0.606869	0.921	0.997	0.956	6.34822e-49	1.25865e-313	2.62423e-24
RNASET2	2.16838e-21	0.00137559	1.60852e-26	0.545481	-0.0667819	-0.612263	0.423	0.853	0.348	2.6398e-19	0.044898	3.67504e-24
SOD2	7.45484e-10	6.7826e-175	1.7795e-26	0.357147	1.16962	0.812475	0.178	0.45	0.717	5.12724e-08	2.40689e-172	4.03802e-24
S100A12	0.148045	6.32309e-61	1.84371e-26	-0.00296883	0.525225	0.528194	0.002	0	0.195	1	5.29948e-59	4.15544e-24
MIS18BP1	6.52063e-05	4.08163e-30	1.96578e-26	0.25613	-0.229881	-0.486011	0.285	0.597	0.092	0.00311953	2.0321e-28	4.40084e-24
MT-ND1	1.0317e-21	0.100171	2.10746e-26	-0.400026	0.0203882	0.420414	0.974	0.947	0.975	1.28893e-19	1	4.68657e-24
FOLR3	4.09465e-63	9.55732e-24	2.15139e-26	-0.509834	-0.499205	0.0106295	0.255	0.15	0.106	2.10131e-60	4.31399e-22	4.75259e-24
KLF4	0.000268215	1.89784e-46	3.17043e-26	-0.0637405	0.379295	0.443036	0.129	0.075	0.382	0.0120903	1.28671e-44	6.95763e-24
YWHAZ	8.16757e-12	1.62394e-26	3.68699e-26	-0.15383	0.289458	0.443288	0.426	0.358	0.605	6.41048e-10	7.68366e-25	8.03836e-24
JUNB	0.00081296	2.6893e-69	5.24336e-26	0.183533	0.539213	0.35568	0.212	0.456	0.585	0.0349908	2.63844e-67	1.13573e-23
FN1	4.34033e-12	4.23017e-14	1.02096e-25	1.21374	-0.419974	-1.63371	0.466	0.836	0.307	3.43896e-10	1.65946e-12	2.19717e-23
STAC	9.24854e-07	1.14608e-26	1.24351e-25	0.277058	-0.114902	-0.39196	0.12	0.336	0.01	5.06574e-05	5.43039e-25	2.65896e-23
REX1BD	9.79474e-17	1.91228e-10	1.26874e-25	0.403093	-0.125873	-0.528966	0.359	0.803	0.229	9.9007e-15	7.07252e-09	2.69563e-23
CFD	0.0102232	2.1421e-82	2.06751e-25	0.133752	-0.645514	-0.779266	0.665	0.747	0.305	0.395608	2.53383e-80	4.36493e-23
GCHFR	8.17544e-19	1.5648e-234	2.96223e-25	-0.212084	-1.10165	-0.889568	0.764	0.725	0.11	9.03007e-17	1.06524e-231	6.21454e-23
CYTOR	0.00129407	2.65131e-40	3.77098e-25	-0.00640218	0.282838	0.28924	0.066	0.061	0.275	0.0547449	1.58211e-38	7.86179e-23
GYPC	0.000569516	1.24851e-67	4.05338e-25	0.309669	-0.38881	-0.698479	0.51	0.8	0.166	0.0248982	1.18652e-65	8.39805e-23
TPM4	1.81125e-05	2.2065e-150	5.31245e-25	0.289006	0.798747	0.509741	0.149	0.422	0.65	0.000908538	5.93567e-148	1.09387e-22
HNMT	0.461439	1.23634e-69	5.92529e-25	0.338001	-0.400096	-0.738097	0.518	0.856	0.174	1	1.22013e-67	1.21258e-22
SLC2A3	0.0269466	7.80537e-53	5.97842e-25	-0.0258808	0.345979	0.37186	0.072	0.086	0.342	0.993212	5.87728e-51	1.21599e-22
PPIC	0.85485	1.15388e-50	8.00041e-25	0.341359	-0.216296	-0.557655	0.215	0.531	0.018	1	8.4593e-49	1.61739e-22
PLAUR	0.0061925	1.55503e-71	1.01766e-24	0.0362863	0.59507	0.558784	0.504	0.594	0.687	0.244165	1.60096e-69	2.03913e-22
PSAP	0.0108146	2.48725e-106	1.02088e-24	-0.264108	-0.703233	-0.439125	0.995	0.986	0.916	0.417525	4.08705e-104	2.03913e-22
MARCKS	4.5763e-09	7.7829e-192	1.79721e-24	0.121371	0.945327	0.823956	0.036	0.142	0.598	3.01683e-07	3.32839e-189	3.56038e-22
UQCR10	6.1828e-20	1.80965e-06	1.80383e-24	0.191304	-0.122893	-0.314197	0.691	0.886	0.611	7.13632e-18	6.31429e-05	3.56038e-22
CSTA	4.52691e-09	1.25564e-180	2.13184e-24	-0.696972	-0.995977	-0.299006	0.723	0.536	0.18	2.99018e-07	4.60267e-178	4.18304e-22
EZR	0.0037694	1.23064e-57	2.20646e-24	-0.0671283	0.463636	0.530764	0.11	0.044	0.388	0.152592	9.96371e-56	4.30415e-22
HLA-DRA	4.97879e-123	0	2.27455e-24	-0.732113	-1.5928	-0.860688	1	0.997	0.911	1.50979e-119	0	4.41117e-22
NDUFC2	6.03733e-74	6.2822e-65	3.74e-24	-0.418556	-0.326089	0.0924663	0.407	0.017	0.098	4.47527e-71	5.55849e-63	7.1927e-22
PPDPF	2.22359e-46	3.87204e-15	3.75192e-24	0.746116	0.257938	-0.488178	0.56	0.936	0.652	6.3395e-44	1.54868e-13	7.1927e-22
DOK2	0.00153284	1.31167e-55	4.19575e-24	0.289997	-0.332846	-0.622843	0.439	0.75	0.139	0.0643968	1.03436e-53	7.99757e-22
SPARC	0.000432278	7.63449e-67	4.38723e-24	0.0781406	-0.297743	-0.375884	0.245	0.367	0.011	0.0192004	7.11351e-65	8.31504e-22
ANOS1	0.241753	3.57995e-36	4.81569e-24	0.126056	-0.152807	-0.278863	0.145	0.311	0.008	1	2.01717e-34	9.07554e-22
ALOX5AP	3.74561e-63	2.28703e-297	4.88632e-24	-0.497867	-1.35613	-0.858263	0.907	0.85	0.247	1.95222e-60	2.8255e-294	9.15691e-22
PEBP1	0.0862831	2.15829e-56	5.76428e-24	0.291289	-0.354478	-0.645766	0.49	0.839	0.18	1	1.71823e-54	1.07419e-21
RBX1	1.18231e-26	0.61173	6.64296e-24	0.448879	0.0204993	-0.42838	0.553	0.908	0.554	1.87802e-24	1	1.23105e-21
SLC39A8	0.00407963	4.44028e-96	6.86303e-24	0.09996	0.551718	0.451758	0.008	0.075	0.313	0.164353	6.17143e-94	1.26481e-21
DUSP6	0.0561301	7.53787e-119	8.22411e-24	0.0579673	0.719907	0.661939	0.057	0.117	0.486	1	1.5147e-116	1.50732e-21
CXCL16	0.00112814	1.17331e-63	8.53586e-24	0.416897	-0.429512	-0.846409	0.712	0.911	0.41	0.0479382	1.02456e-61	1.55591e-21
HLA-DPB1	9.83068e-48	0	9.22799e-24	-0.499877	-1.22006	-0.720179	0.969	0.964	0.714	2.95425e-45	0	1.67292e-21
SIGLEC1	1.5714e-62	6.32002e-47	9.46471e-24	0.716349	0.351563	-0.364786	0.154	0.792	0.437	7.59668e-60	4.32889e-45	1.70656e-21
MDK	2.33902e-48	3.55982e-17	1.0951e-23	0.957657	0.272053	-0.685604	0.051	0.744	0.148	7.09298e-46	1.47326e-15	1.96394e-21
SLCO2B1	0.00039366	2.01622e-45	1.38886e-23	0.241688	-0.340017	-0.581706	0.431	0.706	0.16	0.0175787	1.33179e-43	2.47745e-21
HMGA1	0.904475	3.15205e-72	1.58551e-23	0.10783	0.39361	0.28578	0.064	0.181	0.372	1	3.28571e-70	2.81318e-21
ENO1	1.8408e-07	2.64795e-31	1.73391e-23	-0.0574716	0.305066	0.362538	0.385	0.422	0.563	1.07537e-05	1.35472e-29	3.06022e-21
RALA	0.587719	4.4646e-71	1.97349e-23	0.00624093	0.415327	0.409086	0.05	0.058	0.339	1	4.5129e-69	3.46472e-21
MMP19	0.000585789	3.91548e-33	2.0098e-23	-0.038469	0.294972	0.333441	0.063	0.05	0.248	0.0255761	2.08307e-31	3.51e-21
PCBP1	2.87426e-06	3.47804e-48	2.10254e-23	-0.0528449	0.387701	0.440546	0.406	0.481	0.646	0.000152185	2.41702e-46	3.65284e-21
ELOC	0.0581127	3.44843e-49	2.2496e-23	0.0296198	0.376861	0.347241	0.249	0.344	0.521	1	2.44224e-47	3.88807e-21
CD38	0.00129792	3.93273e-94	2.58485e-23	0.151807	0.429729	0.277922	0.011	0.117	0.316	0.0548036	5.3764e-92	4.44447e-21
STAB1	1	1.05959e-66	2.92077e-23	0.00532997	0.259547	0.254217	0.002	0.006	0.213	1	9.84533e-65	4.99631e-21
PLD3	0.000168704	3.00289e-35	4.07166e-23	0.729745	-0.331958	-1.0617	0.518	0.85	0.266	0.00770886	1.66668e-33	6.92951e-21
NDUFS5	8.6112e-15	2.40052e-24	4.51761e-23	0.239228	-0.236238	-0.475466	0.631	0.886	0.434	7.89131e-13	1.09691e-22	7.64943e-21
NFKBIA	1.52435e-08	7.02729e-194	6.00489e-23	0.0991155	1.24748	1.14836	0.132	0.206	0.703	9.59393e-07	3.12546e-191	1.01164e-20
RAB8A	2.03959e-50	4.18021e-19	6.21494e-23	0.778939	0.198745	-0.580195	0.165	0.847	0.324	6.67007e-48	1.77629e-17	1.04177e-20
FNIP2	0.0227933	1.01766e-131	1.0758e-22	0.0187834	0.673919	0.655135	0.068	0.1	0.533	0.84762	2.35737e-129	1.79427e-20
SERPINA1	6.34729e-05	6.42202e-46	1.11985e-22	0.48846	-0.350458	-0.838918	0.898	0.961	0.673	0.00304205	4.30159e-44	1.85845e-20
IFITM1	1.21293e-55	0	1.21485e-22	0.953053	1.78142	0.828367	0.062	0.578	0.836	4.81664e-53	0	2.00612e-20
LRP1	6.7014e-05	1.69008e-39	1.28254e-22	0.151457	-0.332619	-0.484076	0.515	0.736	0.253	0.00319798	9.92536e-38	2.10747e-20
CDC42EP3	2.16928e-10	1.3266e-14	1.87047e-22	0.381749	-0.100997	-0.482745	0.228	0.597	0.107	1.56209e-08	5.24929e-13	3.05849e-20
EVL	0.0829575	2.10512e-84	2.03011e-22	0.0385419	-0.555252	-0.593794	0.475	0.656	0.108	1	2.59116e-82	3.30333e-20
HDDC2	0.144439	1.03706e-45	2.5547e-22	0.24128	-0.243982	-0.485262	0.291	0.572	0.062	1	6.91862e-44	4.13675e-20
TNFSF13	3.18235e-65	4.22603e-21	2.85339e-22	1.00294	0.10805	-0.894891	0.016	0.797	0.112	1.83023e-62	1.84031e-19	4.59809e-20
ARF6	2.04002e-07	9.05838e-29	3.01157e-22	-0.211895	0.30521	0.517105	0.312	0.156	0.507	1.18967e-05	4.40467e-27	4.82965e-20
NECTIN2	0.310541	3.61804e-80	3.0811e-22	0.0768189	0.350908	0.274089	0.032	0.108	0.338	1	4.21982e-78	4.91752e-20
CCL4	2.46758e-05	6.88362e-148	3.60851e-22	0.472649	1.71464	1.24199	0.035	0.1	0.497	0.00121942	1.76628e-145	5.73185e-20
ID2	3.30396e-24	0.431593	4.47273e-22	-0.26445	-0.021041	0.243409	0.294	0.114	0.273	4.6898e-22	1	7.07094e-20
MYADM	5.19244e-05	6.23448e-34	7.44732e-22	-0.0210742	0.325362	0.346436	0.163	0.136	0.387	0.00250657	3.38703e-32	1.17179e-19
TXN	0.454354	1.03661e-82	9.6851e-22	0.276929	0.663822	0.386893	0.75	0.919	0.871	1	1.24496e-80	1.51674e-19
LPL	0.000154338	1.11059e-82	1.17466e-21	-0.00321675	-0.380415	-0.377198	0.321	0.372	0.022	0.00711087	1.32781e-80	1.83099e-19
BCL2A1	6.95484e-14	1.81613e-156	1.22821e-21	0.422986	0.966635	0.543649	0.365	0.786	0.739	6.10507e-12	5.26788e-154	1.90556e-19
HLA-DMB	0.0796423	3.76674e-109	1.26913e-21	0.079455	-0.575848	-0.655303	0.64	0.814	0.201	1	6.57838e-107	1.95992e-19
SOCS3	0.658066	6.04729e-56	1.51166e-21	0.0269671	0.308802	0.281835	0.032	0.056	0.271	1	4.80285e-54	2.32371e-19
TLR2	0.246192	2.99685e-89	1.94127e-21	0.0497817	0.420739	0.370958	0.026	0.072	0.348	1	3.84484e-87	2.97041e-19
HPSE	0.358215	1.78086e-66	2.30763e-21	0.0221666	0.32942	0.307253	0.018	0.036	0.262	1	1.64554e-64	3.51486e-19
PTPRE	0.934115	5.82888e-83	2.88242e-21	-0.0108429	0.531217	0.54206	0.113	0.122	0.469	1	7.0447e-81	4.37041e-19
RPL31	2.93531e-44	5.16659e-249	3.00704e-21	-1.11283	-1.104	0.008832	0.901	0.797	0.662	8.02566e-42	3.91686e-246	4.53873e-19
TRIM22	2.13458e-40	1.43747e-11	3.03287e-21	0.499181	0.1817	-0.317481	0.252	0.769	0.383	5.35363e-38	5.39365e-10	4.55709e-19
WARS	0.00514395	4.44477e-97	3.58931e-21	0.253186	0.716285	0.463099	0.172	0.411	0.563	0.20574	6.28238e-95	5.369e-19
SEC61G	3.29217e-05	5.06252e-35	3.846e-21	-0.024001	0.325183	0.349184	0.487	0.583	0.637	0.00161022	2.80051e-33	5.72728e-19
HLA-F	2.47847e-33	1.04123e-05	3.96401e-21	0.370182	0.108156	-0.262026	0.242	0.714	0.329	5.19965e-31	0.000356963	5.87677e-19
UBC	0.00189121	2.73412e-118	5.54822e-21	0.166272	0.650737	0.484464	0.723	0.839	0.926	0.0785617	5.4287e-116	8.18902e-19
HSP90AA1	7.45289e-05	4.22953e-24	5.77017e-21	-0.076055	0.365531	0.441586	0.853	0.861	0.901	0.00353636	1.92213e-22	8.47911e-19
CHMP4B	1.15649e-09	1.02547e-12	9.96779e-21	-0.123504	0.154588	0.278092	0.22	0.111	0.346	7.85683e-08	3.9004e-11	1.45831e-18
CCL4L2	0.00616871	9.02696e-122	1.07036e-20	0.166881	1.56473	1.39785	0.054	0.1	0.466	0.243514	1.88195e-119	1.55912e-18
MXD1	0.317602	1.32667e-77	1.11867e-20	2.67863e-05	0.376122	0.376096	0.027	0.022	0.317	1	1.47022e-75	1.62241e-18
VCAN	0.0316365	1.20924e-48	1.1249e-20	-0.0470629	0.398245	0.445308	0.048	0.019	0.278	1	8.47408e-47	1.62439e-18
PCOLCE2	0.278903	2.48386e-52	1.20576e-20	0.0873119	-0.260875	-0.348187	0.244	0.325	0.026	1	1.85772e-50	1.73364e-18
LTA4H	3.76529e-54	1.56946e-295	1.37088e-20	-0.448251	-1.22	-0.771751	0.859	0.736	0.148	1.30832e-51	1.86974e-292	1.9626e-18
JUN	0.395013	3.60846e-71	1.69693e-20	0.233989	0.757368	0.523379	0.279	0.478	0.608	1	3.65859e-69	2.41863e-18
CD9	8.4684e-82	1.51739e-144	1.70392e-20	-0.434713	-0.905754	-0.47104	0.762	0.669	0.267	7.63461e-79	3.74929e-142	2.41863e-18
SEPT4	2.64442e-27	0.0847325	2.19163e-20	0.405567	0.0249541	-0.380613	0.037	0.467	0.057	4.26134e-25	1	3.09772e-18
TAP1	5.22951e-13	1.43561e-176	2.5685e-20	0.220158	0.683845	0.463687	0.033	0.203	0.563	4.41622e-11	5.14922e-174	3.61508e-18
TCEA3	3.11882e-11	0.000984003	2.61069e-20	0.378135	-0.0259618	-0.404097	0.046	0.453	0.019	2.35906e-09	0.0322114	3.65903e-18
BHLHE40	2.35079e-08	3.43355e-12	2.6734e-20	-0.103153	0.158844	0.261996	0.133	0.056	0.258	1.45214e-06	1.29856e-10	3.73124e-18
SCD	7.57832e-09	7.00377e-145	3.02153e-20	-0.208893	-0.772874	-0.563981	0.587	0.525	0.086	4.89903e-07	1.74347e-142	4.19955e-18
CXCL3	8.45759e-13	8.85084e-07	3.62915e-20	-0.189314	0.237951	0.427265	0.133	0.058	0.18	7.07067e-11	3.10776e-05	5.02314e-18
GBP1	7.43789e-44	3.69644e-216	3.9551e-20	0.581514	1.19318	0.611664	0.095	0.611	0.698	2.01712e-41	2.02134e-213	5.45166e-18
AC015912.3	0.741014	2.89695e-75	5.49949e-20	0.016347	0.373085	0.356738	0.018	0.036	0.291	1	3.13745e-73	7.54923e-18
PIM1	0.188186	4.31708e-48	7.44991e-20	-0.0112988	0.332939	0.344238	0.063	0.058	0.307	1	2.99386e-46	1.01847e-17
NDUFB1	6.41724e-06	3.88994e-128	8.123e-20	-0.364966	-0.670401	-0.305434	0.79	0.814	0.448	0.00033085	8.59317e-126	1.10595e-17
PPP1R15A	0.0238766	1.61934e-107	9.29477e-20	0.0285795	0.590923	0.562344	0.088	0.133	0.518	0.886915	2.74194e-105	1.26035e-17
TNFAIP3	0.15343	4.92787e-93	9.71465e-20	0.0318143	0.513797	0.481983	0.047	0.069	0.403	1	6.57515e-91	1.31195e-17
SLC38A2	0.019971	1.64886e-41	1.36844e-19	-0.0837084	0.291104	0.374813	0.102	0.053	0.349	0.74851	1.00734e-39	1.8406e-17
GPNMB	8.258e-11	5.66976e-98	1.43816e-19	-0.00804789	-0.58073	-0.572682	0.757	0.883	0.317	6.0943e-09	8.15199e-96	1.92662e-17
NPC2	2.57792e-20	1.84276e-06	1.47697e-19	-0.295107	-0.0284139	0.266693	0.829	0.85	0.751	3.01725e-18	6.4231e-05	1.97069e-17
LGALS1	9.03409e-14	0.00023409	1.57682e-19	-0.287562	0.0340181	0.32158	0.937	0.967	0.893	7.84766e-12	0.00777877	2.09553e-17
SLC25A37	0.21564	7.3647e-68	1.59261e-19	-0.0242785	0.426705	0.450984	0.051	0.031	0.339	1	7.05932e-66	2.10812e-17
ZBP1	1.18516e-62	4.78343e-33	1.69401e-19	0.552387	0.17849	-0.373897	0.014	0.561	0.153	5.90053e-60	2.53674e-31	2.23348e-17
UBE2J1	0.30778	3.25229e-49	1.81055e-19	-0.023814	0.31556	0.339374	0.107	0.106	0.383	1	2.30822e-47	2.37774e-17
SHISA5	3.41563e-38	7.77928e-12	1.93938e-19	0.52146	0.137248	-0.384212	0.139	0.725	0.264	7.91218e-36	2.93213e-10	2.53693e-17
STMN1	1.66505e-08	1.07542e-88	1.96055e-19	-0.026388	-0.351686	-0.325298	0.433	0.469	0.075	1.0401e-06	1.36399e-86	2.55462e-17
AP1S2	5.58337e-07	5.65228e-16	2.20526e-19	-0.0853028	0.168091	0.253394	0.13	0.056	0.271	3.1249e-05	2.29651e-14	2.86229e-17
PDE4DIP	2.30544e-23	0.212995	2.39996e-19	0.588356	0.0435048	-0.544851	0.225	0.764	0.247	3.13888e-21	1	3.10293e-17
MTHFD2	0.33929	6.29506e-61	3.22184e-19	0.0494849	0.355798	0.306313	0.099	0.156	0.395	1	5.28927e-59	4.14946e-17
SYNGR2	1.24991e-22	0.243995	3.77595e-19	0.631088	0.0408603	-0.590228	0.4	0.897	0.416	1.64146e-20	1	4.8444e-17
XAF1	8.41938e-78	2.79147e-94	4.26786e-19	0.610331	0.549897	-0.0604337	0.136	0.706	0.548	6.68679e-75	3.84772e-92	5.45452e-17
ITGAX	2.95714e-12	4.07281e-06	4.6961e-19	-0.162742	0.152005	0.314747	0.261	0.114	0.356	2.38264e-10	0.000140638	5.97892e-17
STAC3	1.95232e-15	0.344158	4.73166e-19	0.410192	-0.0210481	-0.431241	0.115	0.572	0.096	1.82932e-13	1	6.00129e-17
XBP1	5.59511e-06	3.47706e-15	5.0455e-19	-0.0395557	0.236307	0.275863	0.167	0.142	0.272	0.000289808	1.39237e-13	6.3751e-17
MCL1	0.141873	6.7732e-40	5.95184e-19	-0.117125	0.352186	0.469311	0.326	0.375	0.615	1	4.02017e-38	7.4919e-17
CORO1A	0.460668	7.64513e-72	6.04981e-19	0.0408016	0.383755	0.342954	0.026	0.047	0.303	1	7.89532e-70	7.5866e-17
B4GALT5	0.408778	2.13098e-82	7.34786e-19	0.0335415	0.412701	0.37916	0.051	0.092	0.386	1	2.52965e-80	9.17988e-17
ACTR3	6.04085e-07	1.6858e-15	8.61941e-19	-0.106975	0.212524	0.319499	0.407	0.403	0.542	3.35841e-05	6.79968e-14	1.07283e-16
RARRES3	0.0182788	4.47552e-62	8.99035e-19	0.173735	0.459509	0.285774	0.093	0.272	0.367	0.687404	3.79873e-60	1.11484e-16
S100P	4.20646e-06	9.85129e-19	9.67311e-19	-0.00328111	0.331771	0.335052	0.019	0.017	0.108	0.0002189	4.17017e-17	1.19506e-16
METRNL	0.0252	9.38558e-45	9.82599e-19	-0.0392223	0.303545	0.342768	0.073	0.042	0.31	0.932961	6.06734e-43	1.20947e-16
ISG15	4.41299e-127	0	1.03162e-18	1.53531	2.04178	0.506473	0.523	0.992	0.952	1.47204e-123	0	1.26513e-16
EMP3	0.00918029	2.07115e-102	1.05325e-18	0.0770366	0.734031	0.656994	0.549	0.783	0.764	0.356908	3.16915e-100	1.28693e-16
EIF1	3.07019e-32	3.82379e-08	1.33541e-18	-0.534701	-0.120807	0.413894	0.977	0.95	0.958	6.0599e-30	1.37003e-06	1.62574e-16
SIDT2	2.62527e-22	0.118832	1.51456e-18	0.455798	0.0359559	-0.419842	0.162	0.667	0.197	3.34241e-20	1	1.83714e-16
RPS19	5.21413e-26	3.64259e-232	2.0068e-18	-0.326462	-0.862172	-0.53571	0.995	0.989	0.974	8.05221e-24	2.43012e-229	2.4254e-16
RPS10	1.42682e-131	6.74359e-277	2.05725e-18	-1.3962	-1.22975	0.166448	0.822	0.039	0.168	5.94929e-128	6.81654e-274	2.47739e-16
INSIG1	0.399198	1.66513e-45	2.15051e-18	0.0140119	0.36867	0.354658	0.039	0.053	0.245	1	1.10866e-43	2.58038e-16
SERPINB9	0.397806	1.19015e-62	2.52228e-18	0.0204854	0.290563	0.270077	0.007	0.019	0.22	1	1.02849e-60	3.01561e-16
TENT5A	2.54964e-27	0.00189708	2.82869e-18	0.606424	0.0799662	-0.526458	0.195	0.758	0.244	4.12856e-25	0.0617977	3.36988e-16
ACO1	0.001773	1.76934e-71	2.94543e-18	0.00830689	-0.286309	-0.294616	0.264	0.322	0.014	0.0739273	1.81599e-69	3.49646e-16
ARL8A	2.14659e-05	1.009e-20	3.6242e-18	-0.0760985	0.17973	0.255828	0.089	0.025	0.244	0.00107191	4.36539e-19	4.28697e-16
FAM49B	2.52308e-06	2.50868e-22	3.81701e-18	-0.112453	0.257122	0.369575	0.279	0.197	0.454	0.000133803	1.11428e-20	4.49908e-16
LSM6	0.982452	8.85385e-52	4.01045e-18	0.251552	-0.321591	-0.573144	0.442	0.769	0.157	1	6.59236e-50	4.71044e-16
GPD1	5.01515e-11	2.27156e-99	4.07281e-18	-0.0742972	-0.349541	-0.275244	0.296	0.242	0.002	3.72584e-09	3.32336e-97	4.7669e-16
TRMT112	4.16924e-12	4.6662e-05	4.71875e-18	0.289766	-0.101534	-0.3913	0.479	0.822	0.391	3.31127e-10	0.0015786	5.50361e-16
IFIT3	4.94416e-155	5.26276e-253	4.75321e-18	1.63426	1.44754	-0.186716	0.17	0.983	0.783	5.49741e-151	4.28171e-250	5.52449e-16
AXL	1.8088e-05	1.13755e-91	5.4032e-18	0.0339759	-0.418125	-0.452101	0.426	0.556	0.061	0.000908538	1.48805e-89	6.25814e-16
GCH1	9.69725e-10	2.15609e-119	5.68098e-18	0.173791	0.542567	0.368776	0.01	0.15	0.38	6.62851e-08	4.35884e-117	6.55711e-16
PLEKHO1	0.518802	2.18172e-77	6.01129e-18	0.0204097	0.407537	0.387127	0.05	0.078	0.366	1	2.40183e-75	6.91443e-16
PFDN5	1.24901e-11	1.18237e-174	6.45514e-18	-0.248435	-0.664508	-0.416074	0.963	0.969	0.794	9.75722e-10	4.15162e-172	7.39945e-16
AZI2	1.89261e-16	0.388219	6.57906e-18	0.430067	-0.0203049	-0.450372	0.212	0.625	0.189	1.8678e-14	1	7.51568e-16
ADTRP	0.0170736	1.1532e-54	6.9282e-18	0.133761	-0.203763	-0.337525	0.195	0.35	0.007	0.64572	8.90446e-53	7.88751e-16
CD300E	7.18779e-05	3.70908e-121	7.30322e-18	0.0375562	0.550871	0.513315	0.004	0.033	0.364	0.0034203	7.6847e-119	8.28618e-16
G0S2	0.760308	5.07182e-50	1.34944e-17	0.000793728	0.334211	0.333417	0.002	0.003	0.164	1	3.66192e-48	1.52588e-15
NRIP1	1.11176e-14	0.293369	1.36741e-17	0.345548	-0.0232806	-0.368829	0.169	0.575	0.145	1.01049e-12	1	1.54096e-15
GPR183	0.776316	7.85247e-47	2.03445e-17	-0.000388691	0.26638	0.266768	0.005	0.006	0.167	1	5.36752e-45	2.28496e-15
SAMSN1	0.0886182	2.13981e-60	2.1712e-17	0.0236659	0.418209	0.394543	0.095	0.114	0.386	1	1.76678e-58	2.43036e-15
SHTN1	0.000487159	1.30083e-14	2.23498e-17	0.275824	-0.146897	-0.422721	0.266	0.617	0.129	0.0215234	5.15343e-13	2.48777e-15
ECH1	0.0177038	4.1334e-35	2.23741e-17	0.179934	-0.239038	-0.418972	0.364	0.614	0.132	0.667282	2.29033e-33	2.48777e-15
VMO1	8.24772e-05	2.53181e-104	4.27603e-17	0.177916	-0.471978	-0.649894	0.485	0.572	0.074	0.0039024	4.02159e-102	4.73872e-15
EML4	6.2468e-09	4.30874e-10	5.28375e-17	0.237444	-0.154659	-0.392103	0.41	0.664	0.281	4.04611e-07	1.58814e-08	5.8361e-15
RGCC	1.03343e-12	2.69526e-13	5.32086e-17	-0.0333522	0.266647	0.299999	0.436	0.369	0.478	8.53272e-11	1.03817e-11	5.85769e-15
CD164	3.71895e-24	0.000278825	6.16166e-17	-0.279169	-0.079873	0.199296	0.578	0.45	0.506	5.25649e-22	0.00923612	6.761e-15
RAB1A	8.24195e-07	1.55133e-18	6.41554e-17	-0.0721854	0.22496	0.297145	0.32	0.294	0.477	4.52182e-05	6.54206e-17	7.0165e-15
IGFBP2	4.75792e-05	3.45021e-09	7.10431e-17	0.655338	-0.119733	-0.775071	0.157	0.489	0.073	0.00230014	1.25642e-07	7.74439e-15
ATP13A3	2.23683e-05	2.29814e-17	7.14655e-17	-0.109138	0.184324	0.293462	0.139	0.05	0.295	0.00111364	9.5466e-16	7.76506e-15
LRPAP1	0.000447898	4.5033e-53	8.20509e-17	0.215483	-0.355385	-0.570867	0.593	0.831	0.291	0.0198414	3.41401e-51	8.88628e-15
OAS1	3.26791e-89	1.43651e-98	9.97665e-17	0.975756	0.614048	-0.361707	0.146	0.908	0.548	4.73947e-86	2.08338e-96	1.07699e-14
GSTO1	6.95352e-11	1.17902e-11	1.07921e-16	-0.171034	0.143233	0.314267	0.7	0.7	0.697	5.14298e-09	4.43889e-10	1.16127e-14
TRIM14	1.5216e-11	0.0051175	1.26841e-16	0.252233	-0.0528891	-0.305122	0.171	0.467	0.121	1.18037e-09	0.163981	1.3575e-14
CCL23	0.0629244	1.41689e-18	1.26971e-16	0.324549	-0.124804	-0.449353	0.115	0.322	0.02	1	5.98267e-17	1.3575e-14
CSF2RB	0.00218972	5.59339e-27	1.42886e-16	-0.0334133	0.257759	0.291172	0.13	0.114	0.302	0.0903991	2.66541e-25	1.52276e-14
GBP5	2.84993e-11	4.68546e-149	1.63996e-16	0.218715	0.692968	0.474253	0.021	0.153	0.48	2.16057e-09	1.21157e-146	1.74217e-14
GAA	0.762354	8.20599e-45	2.07439e-16	0.19086	-0.326169	-0.517029	0.446	0.744	0.186	1	5.32543e-43	2.19668e-14
TCF7L2	4.73395e-09	1.49231e-92	2.66174e-16	-0.0618198	-0.482117	-0.420297	0.439	0.506	0.072	3.1146e-07	1.97536e-90	2.80974e-14
CCR1	5.37247e-10	1.1358e-149	2.79103e-16	0.194915	0.777537	0.582622	0.083	0.278	0.579	3.74915e-08	3.00691e-147	2.93692e-14
HLA-DMA	5.13014e-31	1.10241e-211	3.06584e-16	-0.168943	-0.86691	-0.697967	0.849	0.931	0.403	9.56012e-29	5.74582e-209	3.21595e-14
OASL	8.66458e-84	2.91071e-88	3.21039e-16	0.90013	0.521549	-0.378581	0.124	0.886	0.506	8.75832e-81	3.66387e-86	3.35703e-14
MX1	8.58823e-147	2.28312e-269	3.44603e-16	1.30355	1.30318	-0.000375256	0.157	0.986	0.823	4.09254e-143	2.23994e-266	3.59216e-14
CD300LF	0.676356	1.74865e-30	4.49558e-16	0.148159	-0.202638	-0.350797	0.235	0.447	0.06	1	8.75821e-29	4.67162e-14
ACP5	7.16284e-12	7.25236e-181	5.52486e-16	-0.0338159	-0.855632	-0.821816	0.88	0.889	0.38	5.64848e-10	2.71817e-178	5.72338e-14
HSPA1A	0.000132051	2.67882e-13	7.39494e-16	-0.0324503	0.337239	0.369689	0.268	0.369	0.371	0.00613485	1.03303e-11	7.63693e-14
H3F3A	3.06619e-10	0.00299224	7.579e-16	-0.141353	0.115467	0.256821	0.912	0.956	0.917	2.18544e-08	0.0967172	7.80286e-14
OTUD1	0.000271451	5.38163e-24	7.84466e-16	-0.0733489	0.237165	0.310514	0.09	0.028	0.254	0.0122197	2.43906e-22	8.05152e-14
FLOT1	0.0497111	3.98377e-65	1.08121e-15	0.0329049	0.421067	0.388162	0.166	0.214	0.484	1	3.54364e-63	1.10632e-13
ACOT2	0.264203	4.54706e-24	1.09144e-15	0.21117	-0.148898	-0.360068	0.199	0.458	0.052	1	2.06362e-22	1.11337e-13
CALM3	0.00829537	6.70516e-41	1.15756e-15	0.00785397	0.318126	0.310272	0.229	0.283	0.472	0.323258	4.05924e-39	1.17722e-13
ICAM1	0.0682915	9.88348e-68	1.20807e-15	0.0872393	0.362938	0.275698	0.033	0.106	0.303	1	9.41952e-66	1.22327e-13
BRI3	2.19986e-12	0.0707751	1.21018e-15	-0.20028	0.0807411	0.281021	0.71	0.817	0.728	1.78109e-10	1	1.22327e-13
OLR1	5.86794e-08	3.94251e-153	1.22162e-15	-0.0408079	-0.740804	-0.699996	0.785	0.819	0.249	3.52679e-06	1.11449e-150	1.2311e-13
MGST3	6.04029e-06	9.40349e-130	1.22556e-15	0.117165	-0.700731	-0.817896	0.722	0.875	0.3	0.000312381	2.13382e-127	1.23135e-13
IER2	1.30071e-06	1.38023e-116	1.8103e-15	0.163583	0.712047	0.548465	0.077	0.219	0.507	7.05491e-05	2.63087e-114	1.8134e-13
LST1	3.11506e-17	1.23166e-185	1.93037e-15	-0.300349	-0.824916	-0.524567	0.865	0.867	0.38	3.1972e-15	4.83348e-183	1.92788e-13
FGD2	1.76287e-10	0.0278031	2.24846e-15	0.274391	-0.0375325	-0.311924	0.166	0.45	0.142	1.27835e-08	0.877417	2.23886e-13
LDHA	0.0350976	1.00358e-30	2.55436e-15	0.0985488	0.303435	0.204887	0.27	0.414	0.46	1	5.05684e-29	2.53588e-13
MARCH1	1.90048e-09	1.90927e-06	2.67293e-15	0.392622	-0.0793207	-0.471943	0.316	0.722	0.22	1.28069e-07	6.64795e-05	2.64572e-13
PPP1CB	7.10621e-38	8.37342e-24	3.20206e-15	-0.402318	-0.227363	0.174955	0.438	0.1	0.238	1.63477e-35	3.78472e-22	3.16009e-13
PYCARD	0.00219504	2.94046e-35	4.40189e-15	0.243713	-0.291693	-0.535406	0.615	0.875	0.354	0.0905067	1.63475e-33	4.32964e-13
ATP6V1G1	2.25367e-08	1.82214e-106	4.4131e-15	0.156782	0.61014	0.453358	0.452	0.722	0.732	1.39473e-06	3.00897e-104	4.32964e-13
TMBIM4	3.20316e-83	1.76286e-113	4.53885e-15	-0.640334	-0.604585	0.0357492	0.594	0.125	0.153	3.05279e-80	3.23097e-111	4.43995e-13
PDXK	9.75932e-06	7.37141e-16	5.6356e-15	-0.0619772	0.191764	0.253741	0.252	0.217	0.377	0.000498533	2.98408e-14	5.49669e-13
CSTB	0.0324249	7.51828e-25	6.45991e-15	-0.0336548	0.324389	0.358043	0.962	0.986	0.919	1	3.45437e-23	6.28231e-13
HLA-C	1.21277e-81	7.73576e-106	1.3561e-14	1.05605	0.517678	-0.538369	0.978	0.992	0.992	1.06459e-78	1.25874e-103	1.31498e-12
JPT1	0.000316441	1.46195e-34	1.42476e-14	0.254665	-0.287398	-0.542063	0.539	0.803	0.296	0.0141685	8.03396e-33	1.37756e-12
SPI1	1.66626e-27	7.2498e-11	1.43105e-14	0.546525	0.0625669	-0.483958	0.68	0.936	0.625	2.76525e-25	2.69901e-09	1.37964e-12
CD99	0.367598	2.3773e-40	1.59033e-14	0.0400307	0.336057	0.296026	0.198	0.283	0.448	1	1.42114e-38	1.52878e-12
KLHDC8B	0.000147992	2.72621e-08	1.71218e-14	0.261118	-0.0869563	-0.348074	0.124	0.361	0.052	0.00683737	9.78882e-07	1.64119e-12
IFI27L2	4.12809e-18	0.0847905	2.29654e-14	-0.260315	-0.033076	0.227239	0.387	0.181	0.344	4.37145e-16	1	2.195e-12
LINC01506	5.44933e-18	0.250308	2.44562e-14	0.296251	0.0181225	-0.278128	0.049	0.369	0.061	5.75232e-16	1	2.33081e-12
NAMPT	0.000140194	1.22339e-107	2.8978e-14	-0.00512704	0.744833	0.74996	0.314	0.406	0.704	0.00650409	2.08207e-105	2.7539e-12
IGLV3-19	0.763527	1.86124e-37	3.32432e-14	0	3.44626	3.44626	0	0	0.112	1	1.06311e-35	3.15027e-12
LIMS1	0.334933	3.34427e-53	4.15008e-14	0.0174024	0.403093	0.38569	0.175	0.228	0.469	1	2.54111e-51	3.92165e-12
SERTAD1	0.34646	2.33868e-49	4.97515e-14	0.0466142	0.272671	0.226057	0.043	0.089	0.264	1	1.66335e-47	4.68803e-12
RASSF4	1.66309e-12	0.779855	5.03863e-14	0.324594	-0.0163355	-0.340929	0.121	0.461	0.113	1.36304e-10	1	4.73447e-12
GPRIN3	0.0337511	2.49334e-55	5.05875e-14	0.00419499	-0.326287	-0.330482	0.312	0.386	0.057	1	1.95695e-53	4.74002e-12
CTSC	0.000608126	3.31453e-39	5.26677e-14	0.465332	-0.222807	-0.688139	0.918	0.969	0.708	0.0264821	1.9397e-37	4.92111e-12
SERPINB2	0.743956	3.14883e-34	5.39623e-14	0	0.852067	0.852067	0	0	0.102	1	1.71907e-32	5.0237e-12
DMAC1	0.392576	1.01127e-46	5.40669e-14	0.0769497	-0.256398	-0.333348	0.308	0.458	0.07	1	6.88426e-45	5.0237e-12
FTL	0.143104	1.69023e-66	5.99126e-14	0.0308487	-0.399015	-0.429864	1	1	0.993	1	1.56614e-64	5.5514e-12
PDIA6	0.0303646	3.70742e-23	6.17324e-14	0.15837	0.263296	0.104925	0.227	0.417	0.384	1	1.65998e-21	5.70418e-12
ZFP36L1	0.365071	1.40237e-65	7.61093e-14	-0.0439037	0.597447	0.641351	0.144	0.131	0.453	1	1.2575e-63	7.01319e-12
LIMA1	0.22378	1.0421e-43	8.89062e-14	0.0595229	-0.213959	-0.273482	0.226	0.308	0.03	1	6.65926e-42	8.16982e-12
HIF1A	4.57304e-05	5.2015e-103	9.75406e-14	0.0678422	0.594884	0.527042	0.093	0.153	0.501	0.00221719	8.10778e-101	8.93863e-12
RPS29	1.0541e-59	2.31914e-320	1.10028e-13	-0.912208	-1.17005	-0.25784	0.987	0.95	0.889	4.81664e-57	3.86798e-317	1.00554e-11
NR1H2	1.05533e-18	0.063491	1.1165e-13	0.379452	0.0383582	-0.341093	0.131	0.589	0.168	1.1618e-16	1	1.01757e-11
CTSS	1.11652e-31	1.69732e-130	1.14344e-13	-0.406723	-0.647338	-0.240615	0.972	0.978	0.81	2.12822e-29	3.90466e-128	1.03928e-11
TREM1	0.0585602	1.89888e-73	1.40168e-13	0.161428	-0.463548	-0.624977	0.592	0.744	0.219	1	2.00446e-71	1.27054e-11
FGL2	0.400248	3.51567e-60	1.55778e-13	0.0148231	0.365514	0.350691	0.053	0.078	0.321	1	2.89561e-58	1.40821e-11
PARP14	6.87978e-55	1.21207e-61	1.74409e-13	0.574542	0.444511	-0.130032	0.185	0.739	0.521	2.57853e-52	1.02099e-59	1.57236e-11
P2RX4	0.000118653	2.37297e-25	1.86673e-13	-0.034597	0.238677	0.273274	0.165	0.133	0.35	0.00553553	1.10552e-23	1.6784e-11
IFIT1	1.90289e-151	1.28175e-249	1.98212e-13	1.8653	1.49322	-0.372086	0.051	0.958	0.703	1.58687e-147	9.94312e-247	1.77736e-11
BLOC1S2	7.2768e-10	0.00321015	2.04728e-13	0.417452	-0.0565226	-0.473974	0.305	0.733	0.241	5.01513e-08	0.10346	1.83086e-11
FCGRT	4.36118e-10	2.36258e-126	2.07753e-13	0.0429732	-0.655277	-0.69825	0.784	0.908	0.347	3.08212e-08	5.15089e-124	1.85294e-11
RASAL2	0.0331129	2.083e-51	2.63094e-13	0.0413512	-0.258228	-0.299579	0.245	0.331	0.029	1	1.54063e-49	2.34027e-11
MIF4GD	5.42938e-07	0.00295224	3.19126e-13	0.302993	-0.0467948	-0.349788	0.125	0.458	0.085	3.04383e-05	0.0955167	2.83114e-11
ABI3	4.34856e-10	0.0212124	3.67423e-13	0.318114	-0.0121538	-0.330268	0.116	0.461	0.092	3.07972e-08	0.671331	3.25096e-11
MOB1A	0.0078137	8.67066e-26	4.17336e-13	-0.042614	0.272044	0.314658	0.311	0.328	0.505	0.305201	4.05648e-24	3.68282e-11
RELB	0.000657261	2.28051e-68	4.47134e-13	0.0636956	0.27341	0.209715	0.013	0.064	0.257	0.0285844	2.21137e-66	3.93537e-11
PHLDA3	1.55785e-08	7.78023e-93	4.95634e-13	-0.00784738	-0.36645	-0.358602	0.352	0.378	0.025	9.78626e-07	1.03396e-90	4.35075e-11
RMDN3	0.168591	1.23666e-28	5.26899e-13	0.202513	-0.22211	-0.424623	0.286	0.486	0.096	1	6.00454e-27	4.61307e-11
OSBPL1A	5.82092e-07	0.00224298	5.66254e-13	0.277668	-0.0535916	-0.33126	0.157	0.514	0.112	3.24697e-05	0.072852	4.94464e-11
STAP1	2.26356e-36	1.09063e-13	7.10416e-13	0.319588	0.0643077	-0.255281	0.006	0.358	0.065	5.06748e-34	4.24506e-12	6.1873e-11
ELOB	2.18175e-07	2.5492e-65	8.50007e-13	-0.117953	-0.413272	-0.295319	0.83	0.906	0.699	1.2701e-05	2.27363e-63	7.38377e-11
GNA13	0.640445	2.75852e-45	8.92183e-13	0.0142605	0.291987	0.277726	0.081	0.106	0.325	1	1.81491e-43	7.73002e-11
FTH1	0.787656	2.95448e-43	8.99383e-13	-0.139797	-0.289496	-0.149699	1	1	0.985	1	1.87007e-41	7.77221e-11
LHFPL2	1.29892e-08	8.26472e-115	9.06585e-13	0.2001	0.562547	0.362447	0.061	0.275	0.481	8.20605e-07	1.54015e-112	7.8142e-11
IFI27	1.65783e-22	1.97241e-216	1.03918e-12	1.07851	1.54218	0.463665	0.504	0.6	0.907	2.14343e-20	1.09656e-213	8.93396e-11
TGM2	0.289237	2.82216e-41	1.13071e-12	0.201632	-0.376427	-0.578059	0.414	0.603	0.165	1	1.71473e-39	9.69595e-11
TOMM5	9.32671e-26	1.46168e-08	1.16013e-12	0.529264	0.118009	-0.411255	0.178	0.719	0.264	1.39512e-23	5.27676e-07	9.92264e-11
APOC2	0.0141906	2.63131e-27	1.16626e-12	0.027605	-0.360337	-0.387941	0.172	0.231	0.036	0.540979	1.25929e-25	9.94963e-11
MYD88	3.43003e-28	9.88782e-10	1.44933e-12	0.48919	0.140643	-0.348547	0.187	0.708	0.293	5.80789e-26	3.63647e-08	1.2333e-10
CEBPB	8.14495e-25	1.43263e-08	1.57297e-12	-0.5593	-0.150139	0.409161	0.771	0.511	0.659	1.17615e-22	5.17748e-07	1.33511e-10
DDHD1	0.115936	2.4576e-46	1.60957e-12	-0.00039443	-0.28632	-0.285925	0.289	0.367	0.058	1	1.66284e-44	1.3627e-10
ARPC4	1.79054e-28	3.58109e-14	1.63746e-12	-0.267988	-0.146915	0.121073	0.348	0.103	0.196	3.07871e-26	1.41032e-12	1.3828e-10
ARHGDIB	3.56758e-09	7.37008e-15	1.70344e-12	0.245349	-0.128882	-0.37423	0.599	0.847	0.428	2.37059e-07	2.92671e-13	1.43489e-10
ICAM2	4.41007e-08	0.0660623	1.80008e-12	0.353865	-0.0342642	-0.388129	0.121	0.522	0.091	2.66981e-06	1	1.51054e-10
RPL13	1.92273e-83	4.63316e-118	1.8023e-12	-0.61671	-0.562778	0.053932	0.996	0.967	0.959	1.88637e-80	9.14488e-116	1.51054e-10
POLR2L	2.13117e-38	1.93482e-36	2.06367e-12	-0.467773	-0.32496	0.142813	0.693	0.431	0.451	5.00629e-36	1.09575e-34	1.72526e-10
CRTAP	0.000893507	1.53926e-09	2.11341e-12	0.309335	-0.117968	-0.427302	0.276	0.644	0.161	0.0382602	5.63612e-08	1.76242e-10
KMO	0.017157	2.40481e-12	2.94096e-12	0.263356	-0.112274	-0.37563	0.211	0.525	0.096	0.648138	9.11561e-11	2.44642e-10
RPS20	5.26598e-83	0	3.38468e-12	-1.39534	-1.368	0.0273333	0.966	0.694	0.591	4.87937e-80	0	2.80853e-10
MSR1	1.01892e-23	1.57793e-125	3.7464e-12	-0.173722	-0.828583	-0.65486	0.764	0.867	0.323	1.39869e-21	3.41785e-123	3.10096e-10
TOMM7	3.5479e-10	6.59107e-78	3.88198e-12	-0.295474	-0.500609	-0.205135	0.744	0.736	0.438	2.5234e-08	7.37779e-76	3.20522e-10
LGALS9	5.73018e-33	8.52612e-17	3.90077e-12	0.57928	0.21623	-0.36305	0.368	0.906	0.475	1.17989e-30	3.51987e-15	3.21279e-10
SLPI	0.00259177	2.21339e-23	4.16886e-12	-0.00954922	2.03783	2.04738	0.018	0.011	0.127	0.106078	9.93704e-22	3.42514e-10
MT2A	5.95468e-08	6.61658e-113	4.42686e-12	1.04085	1.23184	0.190996	0.847	0.978	0.939	3.57249e-06	1.20606e-110	3.62817e-10
RPS16	8.51258e-84	1.14624e-123	4.53528e-12	-0.752172	-0.578245	0.173927	0.975	0.928	0.9	8.75832e-81	2.43535e-121	3.70793e-10
PSMA2	4.36522e-47	4.92479e-50	4.57089e-12	-0.365607	-0.289561	0.0760462	0.378	0.044	0.105	1.26618e-44	3.57122e-48	3.7279e-10
CXCL11	2.8456e-16	1.19724e-91	5.03979e-12	0.754625	0.859115	0.10449	0.009	0.269	0.303	2.77546e-14	1.56001e-89	4.1003e-10
SVIL	1.01771e-08	8.31251e-89	5.13772e-12	-0.0414711	-0.379166	-0.337695	0.355	0.367	0.031	6.52843e-07	1.05832e-86	4.1698e-10
CXCR4	4.96399e-09	6.0184e-05	5.22562e-12	-0.181169	0.118439	0.299608	0.17	0.025	0.214	3.25952e-07	0.00202989	4.23085e-10
VKORC1	4.12884e-41	1.12087e-36	5.25997e-12	-0.271342	-0.219207	0.0521351	0.296	0.039	0.085	1.07598e-38	6.35866e-35	4.24835e-10
ABHD5	0.000109821	2.30985e-77	5.2933e-12	-0.00342745	-0.458656	-0.455229	0.422	0.514	0.088	0.00513789	2.53453e-75	4.26494e-10
PNPLA6	0.118716	3.03119e-54	5.39948e-12	0.0164392	-0.406988	-0.423427	0.463	0.517	0.171	1	2.3244e-52	4.34001e-10
MIDN	0.302582	2.87675e-31	5.61214e-12	-0.00862903	0.251761	0.26039	0.102	0.103	0.294	1	1.46728e-29	4.5001e-10
CAT	4.79015e-07	2.00833e-83	6.67681e-12	0.0451237	-0.380571	-0.425694	0.398	0.528	0.065	2.69919e-05	2.43607e-81	5.34097e-10
HIST1H2AC	0.117635	1.54069e-48	7.35627e-12	0.0686774	0.310393	0.241716	0.021	0.086	0.216	1	1.07742e-46	5.87041e-10
NCOA7	5.69704e-24	3.97179e-07	7.45266e-12	0.52288	0.110212	-0.412668	0.138	0.628	0.227	7.91817e-22	1.40346e-05	5.93314e-10
ADAMTSL4	0.106697	4.0835e-27	7.63502e-12	0.181358	-0.244649	-0.426007	0.347	0.558	0.148	1	1.94869e-25	6.06384e-10
NT5C3A	5.18717e-66	2.43388e-67	7.72149e-12	0.740282	0.431768	-0.308515	0.098	0.789	0.408	3.08979e-63	2.30644e-65	6.11795e-10
MT1F	1.13902e-36	2.2952e-22	8.77602e-12	1.69263	0.661541	-1.03109	0.297	0.869	0.426	2.58464e-34	1.02081e-20	6.93701e-10
SAMD9L	1.43039e-48	6.13637e-56	9.16558e-12	0.505712	0.434142	-0.0715692	0.189	0.653	0.5	4.39589e-46	4.86202e-54	7.22781e-10
IRAK1	0.105653	4.41232e-25	9.33268e-12	-0.0785555	0.187294	0.265849	0.098	0.047	0.279	1	2.04135e-23	7.34222e-10
LINC02154	2.34244e-06	1.79423e-45	9.6304e-12	0.127372	-0.218972	-0.346344	0.135	0.164	0	0.00012462	1.1875e-43	7.55862e-10
CXCL10	8.72494e-130	1.14512e-225	1.07617e-11	2.69252	2.52376	-0.16876	0.013	0.828	0.607	3.23375e-126	7.34571e-223	8.42674e-10
MRPS18C	7.22624e-18	0.000182757	1.17691e-11	0.412999	0.0728924	-0.340107	0.239	0.742	0.283	7.55629e-16	0.00609621	9.19393e-10
HCST	2.91447e-32	1.66273e-22	1.34824e-11	-0.284237	-0.279988	0.00424892	0.666	0.636	0.499	5.78678e-30	7.40502e-21	1.05078e-09
MT-ND5	0.00429238	2.02622e-14	1.53025e-11	-0.0762393	0.327951	0.404191	0.784	0.733	0.863	0.17263	8.00812e-13	1.18985e-09
PTGER2	0.0361278	5.87534e-62	1.5594e-11	0.0241692	0.261119	0.236949	0.006	0.025	0.216	1	4.97421e-60	1.2097e-09
MCUB	0.617446	7.0349e-38	1.67893e-11	0.0335835	0.268644	0.235061	0.112	0.161	0.339	1	4.03201e-36	1.2994e-09
NHLRC3	0.0129017	2.88324e-21	1.68708e-11	0.133961	-0.16908	-0.303042	0.255	0.456	0.095	0.493534	1.25885e-19	1.30268e-09
KLF10	0.170515	1.21875e-27	1.94257e-11	-0.0360837	0.228764	0.264847	0.081	0.058	0.256	1	5.86636e-26	1.4965e-09
STAT2	2.42536e-39	1.70124e-60	2.00272e-11	0.344108	0.38794	0.0438315	0.13	0.425	0.452	5.90531e-37	1.40815e-58	1.53928e-09
IFI44L	5.31294e-86	4.49103e-138	2.10884e-11	0.757197	0.743322	-0.0138753	0.117	0.803	0.615	6.32942e-83	1.07005e-135	1.61712e-09
CD302	5.31567e-06	1.16541e-80	2.13409e-11	-0.0249638	-0.37393	-0.348967	0.395	0.442	0.065	0.000275762	1.36402e-78	1.63272e-09
HMOX1	1.12817e-06	4.78533e-65	2.20137e-11	0.35035	0.803941	0.453591	0.313	0.653	0.509	6.13907e-05	4.24533e-63	1.68035e-09
S100A11	0.0280126	8.73106e-13	2.39505e-11	0.275751	0.0710041	-0.204747	0.996	1	0.95	1	3.33611e-11	1.82401e-09
THEMIS2	1.42355e-22	1.83807e-07	2.40386e-11	0.37596	0.118342	-0.257618	0.202	0.661	0.308	1.86217e-20	6.52261e-06	1.82655e-09
STXBP2	0.891973	1.06059e-32	2.50636e-11	0.251575	-0.503372	-0.754948	0.647	0.792	0.431	1	5.58014e-31	1.9001e-09
TGFBR2	0.622396	2.29927e-20	2.66119e-11	0.165903	-0.158492	-0.324395	0.227	0.458	0.081	1	9.89635e-19	2.01291e-09
MAP3K8	0.175711	1.11925e-51	2.81241e-11	0.0199017	0.349494	0.329592	0.092	0.128	0.356	1	8.31507e-50	2.12248e-09
MALAT1	1.399e-05	2.54415e-15	2.87443e-11	-0.913685	-0.197019	0.716666	0.994	0.978	0.999	0.000710298	1.02124e-13	2.16439e-09
BLOC1S1	2.35584e-32	3.98982e-23	3.0031e-11	-0.350995	-0.237263	0.113731	0.538	0.306	0.349	4.73395e-30	1.78403e-21	2.25618e-09
ALAS1	0.0204236	2.31152e-18	3.05413e-11	0.263126	-0.162433	-0.42556	0.259	0.472	0.108	0.763755	9.71099e-17	2.28936e-09
COMMD6	0.00223699	2.22387e-75	3.50383e-11	-0.283792	-0.475	-0.191208	0.741	0.761	0.412	0.0921225	2.41634e-73	2.62057e-09
HMGN3	0.130938	4.12585e-39	3.53617e-11	0.116527	-0.26556	-0.382087	0.399	0.639	0.146	1	2.40605e-37	2.63884e-09
SDS	4.85391e-10	3.87007e-109	4.01892e-11	0.186916	0.691632	0.504717	0.007	0.081	0.344	3.41586e-08	6.72364e-107	2.99239e-09
COX14	0.00107359	4.02693e-11	4.22018e-11	0.17666	-0.143861	-0.320521	0.37	0.644	0.237	0.0456784	1.50422e-09	3.13525e-09
TNFSF13B	1.22493e-57	1.30735e-149	4.49777e-11	0.758284	0.864482	0.106198	0.202	0.878	0.635	5.23845e-55	3.4338e-147	3.33405e-09
HMGB2	0.00240065	6.87751e-11	4.68144e-11	-0.0645854	0.200191	0.264776	0.123	0.081	0.192	0.0987405	2.56327e-09	3.4625e-09
CD55	0.00599443	1.87809e-34	4.91627e-11	0.110818	0.32229	0.211472	0.114	0.233	0.306	0.237196	1.03039e-32	3.62814e-09
HNRNPU	2.03029e-05	2.16272e-06	5.24953e-11	-0.184726	0.108113	0.292839	0.309	0.197	0.418	0.00101536	7.5226e-05	3.86553e-09
GMFG	0.00468162	4.7342e-73	5.27406e-11	-0.203825	-0.46816	-0.264335	0.672	0.747	0.343	0.187698	4.98166e-71	3.87504e-09
RPL7	6.86851e-85	5.45613e-150	5.41036e-11	-1.12714	-0.725025	0.402116	0.893	0.367	0.602	7.90044e-82	1.456e-147	3.96645e-09
BNIP3L	1.18219e-10	0.00219271	5.47621e-11	0.345022	-0.0175926	-0.362615	0.251	0.647	0.208	8.64788e-09	0.0712888	4.00592e-09
C20orf27	0.0154154	7.50586e-40	5.80406e-11	0.122	-0.230608	-0.352608	0.274	0.469	0.063	0.586331	4.44712e-38	4.23646e-09
COMMD9	4.26164e-08	0.130009	5.83626e-11	0.284465	-0.0254572	-0.309923	0.123	0.461	0.095	2.58465e-06	1	4.25066e-09
ATP5PO	3.46728e-54	8.30853e-70	6.01887e-11	-0.414652	-0.366434	0.0482175	0.452	0.081	0.119	1.2304e-51	8.22397e-68	4.3741e-09
DRAM1	4.38094e-05	4.18147e-64	6.55591e-11	0.224425	0.388233	0.163808	0.081	0.317	0.369	0.00212715	3.66093e-62	4.75403e-09
CD68	5.05283e-23	1.14252e-16	7.26677e-11	0.905317	0.118085	-0.787232	0.806	0.978	0.746	6.76896e-21	4.71086e-15	5.25808e-09
HSP90B1	0.241747	3.37014e-34	7.99674e-11	0.279236	0.707541	0.428305	0.499	0.758	0.589	1	1.83689e-32	5.77375e-09
TMBIM6	1.68311e-10	0.0665867	8.18693e-11	-0.23274	0.0435294	0.276269	0.777	0.742	0.776	1.22317e-08	1	5.8983e-09
WDR83OS	3.37683e-08	0.000124682	8.2169e-11	0.222796	-0.0822877	-0.305083	0.497	0.808	0.408	2.07442e-06	0.00417571	5.90714e-09
INHBA	3.02095e-09	2.33364e-102	8.65702e-11	-0.174235	-0.710587	-0.536352	0.449	0.319	0.056	2.01137e-07	3.55449e-100	6.21016e-09
PSMA6	1.77264e-54	2.65572e-62	9.02309e-11	0.853997	0.417183	-0.436814	0.171	0.872	0.483	6.49778e-52	2.25987e-60	6.45887e-09
CAPN2	0.53897	7.41795e-50	1.10583e-10	0.00431936	0.310866	0.306547	0.057	0.061	0.298	1	5.3213e-48	7.89874e-09
GGA2	0.42395	1.70563e-21	1.14112e-10	0.0906317	-0.195544	-0.286176	0.294	0.456	0.138	1	7.49602e-20	8.13343e-09
COX7C	1.11471e-05	2.23737e-86	1.19821e-10	-0.259847	-0.516774	-0.256928	0.858	0.922	0.625	0.000567686	2.7952e-84	8.52212e-09
CAPZA1	8.71993e-14	0.0892598	1.22065e-10	-0.254498	-0.0338947	0.220604	0.46	0.294	0.421	7.59453e-12	1	8.66322e-09
SPN	4.27363e-09	7.95447e-94	1.24382e-10	-0.16149	-0.411122	-0.249632	0.383	0.297	0.035	2.8341e-07	1.08301e-91	8.80897e-09
MRPL34	8.00721e-08	0.200985	1.2719e-10	0.270889	-0.0257337	-0.296623	0.149	0.489	0.122	4.76958e-06	1	8.98875e-09
CLEC12A	2.95202e-10	2.47626e-120	1.41767e-10	-0.270657	-0.551521	-0.280864	0.579	0.433	0.109	2.10858e-08	5.09881e-118	9.99769e-09
FAM177A1	0.00168932	5.82425e-41	1.42727e-10	0.0604217	0.27925	0.218828	0.121	0.189	0.358	0.0706878	3.53235e-39	1.00442e-08
RRAGC	0.0145239	4.32828e-39	1.47027e-10	0.00336319	0.250168	0.246805	0.075	0.081	0.292	0.553051	2.51969e-37	1.0325e-08
FPR2	0.0955423	2.32784e-48	1.60108e-10	0.0804187	0.264203	0.183785	0.034	0.128	0.25	1	1.62447e-46	1.122e-08
GSTK1	0.000273433	9.32705e-16	1.6889e-10	0.119086	-0.186437	-0.305522	0.377	0.592	0.213	0.0122923	3.77118e-14	1.18106e-08
PARP12	8.93482e-34	8.81648e-27	1.721e-10	0.360571	0.21986	-0.140712	0.112	0.503	0.304	1.89834e-31	4.18934e-25	1.20099e-08
PLAC8	1.33063e-05	3.53606e-19	1.87897e-10	-0.00205628	-0.268365	-0.266309	0.305	0.225	0.144	0.000676614	1.50449e-17	1.30849e-08
TFRC	7.69058e-25	3.02441e-161	2.17254e-10	-0.526241	-0.996293	-0.470052	0.623	0.439	0.093	1.11537e-22	9.42852e-159	1.50943e-08
H2AFJ	0.235979	1.72856e-31	2.17656e-10	0.103002	0.288177	0.185174	0.194	0.328	0.385	1	8.88439e-30	1.50943e-08
ATF3	2.49889e-11	5.99173e-106	2.18763e-10	0.145092	0.541652	0.39656	0.019	0.167	0.377	1.90745e-09	9.79736e-104	1.51396e-08
NR3C1	5.85018e-16	0.0169746	2.37652e-10	0.306048	0.0627663	-0.243281	0.194	0.572	0.241	5.65636e-14	0.539259	1.64128e-08
NUCB1	4.82931e-10	0.930645	2.54861e-10	0.42941	-0.00296364	-0.432374	0.353	0.817	0.348	3.40574e-08	1	1.75648e-08
CD52	1.76064e-50	1.17775e-280	2.9205e-10	-0.799651	-1.46868	-0.669028	0.935	0.692	0.416	5.81481e-48	1.2673e-277	2.00864e-08
TUBA1B	2.76501e-05	4.78991e-15	2.93247e-10	0.275949	-0.227051	-0.503001	0.795	0.906	0.656	0.00135836	1.90665e-13	2.01272e-08
POLD4	0.00793925	3.66545e-14	3.31649e-10	0.237347	-0.154148	-0.391495	0.411	0.736	0.252	0.309742	1.44185e-12	2.27163e-08
S100A4	1.27477e-32	2.11181e-101	3.44548e-10	-0.303433	-0.610496	-0.307063	0.983	0.95	0.835	2.59283e-30	3.17314e-99	2.35514e-08
WBP2	1.16544e-14	0.0618383	3.58286e-10	0.340726	0.0456044	-0.295122	0.174	0.592	0.205	1.0564e-12	1	2.44404e-08
ALDH3A2	0.00980031	1.689e-07	3.69434e-10	0.185548	-0.0827008	-0.268249	0.156	0.381	0.078	0.380127	6e-06	2.51494e-08
C7orf50	0.000256923	5.52115e-05	3.74093e-10	0.357573	-0.0764647	-0.434037	0.225	0.633	0.153	0.0116127	0.00186406	2.54147e-08
LAMTOR4	0.20895	5.0268e-46	3.75022e-10	-0.12334	-0.351614	-0.228274	0.589	0.669	0.326	1	3.38062e-44	2.5426e-08
PPP1R18	0.376559	1.38452e-39	3.79214e-10	0.00525234	0.288213	0.282961	0.129	0.158	0.372	1	8.17404e-38	2.56581e-08
ANXA1	0.0615708	7.02377e-46	4.40417e-10	0.114516	0.486714	0.372198	0.697	0.867	0.767	1	4.69523e-44	2.97388e-08
CDKN1A	6.91002e-10	2.2451e-110	4.57865e-10	0.482045	0.684174	0.202129	0.123	0.453	0.568	4.7821e-08	3.96242e-108	3.08311e-08
RPL36A	2.27062e-70	9.79629e-182	4.58441e-10	-1.27795	-1.01586	0.262088	0.85	0.428	0.482	1.48512e-67	3.71335e-179	3.08311e-08
TMEM219	8.31754e-14	0.0216907	4.64362e-10	0.373015	0.0125777	-0.360437	0.406	0.8	0.389	7.26304e-12	0.685817	3.11664e-08
GLUL	0.0374746	2.32752e-44	5.00549e-10	0.364567	0.450274	0.0857072	0.863	0.967	0.876	1	1.49882e-42	3.35278e-08
S100A13	3.77302e-08	3.23839e-92	5.36954e-10	0.0821375	-0.467989	-0.550126	0.451	0.558	0.078	2.30085e-06	4.26968e-90	3.58941e-08
CREM	9.48318e-05	6.92248e-80	5.46214e-10	0.0808138	0.414658	0.333844	0.035	0.108	0.34	0.00446164	7.99008e-78	3.64401e-08
CDC37	1.28518e-07	0.296516	6.21506e-10	0.274107	-0.0380904	-0.312197	0.327	0.656	0.298	7.5608e-06	1	4.13804e-08
AKR1C3	0.0666031	1.50463e-33	6.29956e-10	0.107811	-0.180997	-0.288808	0.165	0.269	0.02	1	8.09517e-32	4.18594e-08
ANXA4	0.00278727	4.63001e-33	6.31845e-10	0.13855	0.302872	0.164322	0.206	0.375	0.415	0.1138	2.45929e-31	4.19015e-08
ADGRE5	0.301835	1.80252e-39	6.3333e-10	0.046681	0.372943	0.326262	0.204	0.283	0.451	1	1.05671e-37	4.19167e-08
BEX3	8.59432e-09	0.845718	6.68271e-10	0.334765	-0.00781248	-0.342577	0.083	0.353	0.079	5.54508e-07	1	4.41416e-08
HACD4	0.851954	5.1165e-21	7.66995e-10	0.184632	-0.148736	-0.333368	0.214	0.447	0.07	1	2.22228e-19	5.05626e-08
LILRB4	1.64671e-08	1.85161e-96	8.03864e-10	0.369487	0.561334	0.191847	0.097	0.394	0.493	1.03057e-06	2.58427e-94	5.28886e-08
DDX21	3.4566e-07	1.62606e-06	8.11819e-10	-0.155403	0.112934	0.268337	0.289	0.156	0.36	1.97097e-05	5.67963e-05	5.33068e-08
CYB5R3	0.0437406	1.09915e-10	9.37523e-10	0.233178	-0.127026	-0.360204	0.261	0.556	0.15	1	4.07834e-09	6.144e-08
ZEB2	5.66619e-07	2.8085e-14	9.66051e-10	-0.154631	0.227926	0.382557	0.488	0.425	0.579	3.16595e-05	1.10867e-12	6.31854e-08
FNDC3B	0.159985	1.63271e-24	1.13703e-09	-0.0262686	0.251884	0.278152	0.245	0.275	0.454	1	7.4811e-23	7.42227e-08
CPE	2.01512e-18	8.57692e-84	1.15362e-09	-0.149551	-0.274714	-0.125163	0.24	0.128	0	2.17535e-16	1.04799e-81	7.51588e-08
ATP5MG	1.22466e-08	5.01291e-52	1.42171e-09	-0.159754	-0.347822	-0.188069	0.803	0.9	0.656	7.76636e-07	3.74084e-50	9.24445e-08
PLXDC2	3.18461e-05	2.60051e-13	1.44488e-09	0.163845	-0.16085	-0.324695	0.377	0.575	0.225	0.0015599	1.004e-11	9.37683e-08
TUBA1C	0.000216204	8.81601e-65	1.46953e-09	0.262961	0.42053	0.157569	0.139	0.375	0.452	0.00981211	7.75925e-63	9.51825e-08
PLEK	5.43987e-09	6.31272e-86	1.57139e-09	0.232501	0.688739	0.456238	0.253	0.514	0.59	3.558e-07	7.79902e-84	1.01583e-07
ARL8B	0.54014	2.06153e-33	1.79564e-09	0.0421523	0.276893	0.234741	0.177	0.253	0.403	1	1.10735e-31	1.15855e-07
NAGK	4.43338e-21	1.74951e-08	1.81072e-09	0.385473	0.135243	-0.25023	0.252	0.675	0.348	5.31957e-19	6.29542e-07	1.16602e-07
DLD	0.0116208	2.05392e-09	2.05227e-09	0.166449	-0.0860509	-0.2525	0.163	0.383	0.074	0.4471	7.51234e-08	1.31903e-07
BST2	4.71484e-32	1.73118e-26	2.15102e-09	0.655189	0.294992	-0.360197	0.403	0.917	0.572	9.19725e-30	8.16787e-25	1.37984e-07
PPCS	0.00780497	2.28542e-12	2.2117e-09	0.213055	-0.111855	-0.32491	0.263	0.536	0.138	0.305201	8.67289e-11	1.41604e-07
CCNL1	0.00206916	1.28822e-17	2.31593e-09	-0.119019	0.182148	0.301167	0.269	0.233	0.456	0.0855278	5.358e-16	1.47993e-07
NDUFA4	3.76594e-11	2.12405e-69	2.32305e-09	-0.204307	-0.446662	-0.242356	0.779	0.875	0.574	2.83568e-09	2.09003e-67	1.48165e-07
SUPT4H1	1.58376e-05	0.00318575	2.36244e-09	0.300631	-0.0584011	-0.359033	0.28	0.644	0.218	0.000799235	0.102773	1.50389e-07
FAM162A	0.434255	3.5447e-18	2.37199e-09	0.199855	-0.143639	-0.343494	0.246	0.506	0.099	1	1.48543e-16	1.5071e-07
MAFB	6.99266e-37	2.31809e-214	2.52699e-09	0.639478	1.18358	0.544105	0.088	0.522	0.702	1.59763e-34	1.24717e-211	1.60252e-07
CHCHD10	1.58078e-08	6.97469e-13	2.60911e-09	0.382633	-0.117913	-0.500546	0.509	0.842	0.359	9.91168e-07	2.67419e-11	1.65147e-07
CCNI	5.9752e-32	1.89354e-34	2.81291e-09	-0.458558	-0.302091	0.156466	0.533	0.189	0.309	1.15881e-29	1.03716e-32	1.77709e-07
RNF19B	1.41542e-05	2.14589e-75	3.14721e-09	0.101778	0.382118	0.28034	0.03	0.133	0.319	0.000717538	2.33923e-73	1.98453e-07
MT-ND2	9.33185e-71	3.25981e-111	3.51338e-09	-1.10001	-0.641056	0.458951	0.994	0.908	0.973	6.22565e-68	5.78391e-109	2.21124e-07
EREG	0.00685785	9.01382e-45	3.81871e-09	0.0175681	0.25449	0.236921	0.011	0.05	0.182	0.269443	5.83833e-43	2.39888e-07
UBALD2	0.95338	1.06878e-32	4.02592e-09	-0.0324736	0.238052	0.270525	0.081	0.058	0.279	1	5.61439e-31	2.52429e-07
LILRB2	3.9751e-07	1.56754e-62	4.08924e-09	0.107447	0.38907	0.281622	0.064	0.164	0.347	2.25506e-05	1.35112e-60	2.55919e-07
PIM3	1.05868e-15	7.29791e-115	4.16283e-09	0.306393	0.532561	0.226167	0.032	0.303	0.424	1.01187e-13	1.36762e-112	2.60036e-07
LITAF	0.00956171	1.26535e-19	4.21136e-09	-0.0385255	0.236349	0.274875	0.589	0.7	0.624	0.371304	5.41133e-18	2.62576e-07
IL4I1	8.30849e-13	1.10698e-96	4.25559e-09	0.332612	0.484164	0.151552	0.021	0.278	0.351	6.96348e-11	1.55149e-94	2.64839e-07
ARL6IP1	6.52142e-56	1.21673e-79	4.57759e-09	-0.561088	-0.487623	0.073465	0.633	0.242	0.257	2.62091e-53	1.39954e-77	2.84348e-07
HLA-A	2.26983e-33	2.72962e-32	5.13669e-09	0.721827	0.329045	-0.392781	0.988	0.992	0.994	4.79207e-31	1.42715e-30	3.18484e-07
TPT1	6.37652e-26	8.25449e-19	5.60884e-09	-0.138061	-0.291241	-0.15318	0.996	0.983	0.989	9.7124e-24	3.49867e-17	3.47114e-07
HIST2H2AA4	5.99824e-07	4.58587e-63	6.02581e-09	0.0530766	0.314596	0.261519	0.001	0.053	0.198	3.34029e-05	3.97327e-61	3.72228e-07
TSPAN3	0.0202938	4.55361e-07	6.18923e-09	0.269336	-0.0361015	-0.305437	0.236	0.567	0.161	0.759753	1.60565e-05	3.81616e-07
ATP5IF1	0.145819	7.10871e-25	6.24571e-09	0.198114	-0.205494	-0.403608	0.462	0.75	0.246	1	3.27069e-23	3.84388e-07
GM2A	4.31138e-07	0.0109519	6.74006e-09	0.394142	-0.00691361	-0.401056	0.274	0.7	0.238	2.43754e-05	0.34959	4.14048e-07
N4BP2L2	3.78868e-08	6.56466e-66	6.97393e-09	-0.380828	-0.499103	-0.118275	0.569	0.333	0.226	2.30618e-06	5.9183e-64	4.27627e-07
SEC61B	0.196359	2.68996e-36	7.01685e-09	0.212259	0.324782	0.112524	0.393	0.733	0.594	1	1.52083e-34	4.2947e-07
LAMTOR1	0.0403825	6.24732e-25	8.02843e-09	0.189232	-0.246696	-0.435928	0.518	0.772	0.344	1	2.88232e-23	4.90484e-07
ATF5	5.79608e-15	7.7202e-104	8.39122e-09	0.327913	0.545616	0.217703	0.038	0.325	0.407	5.35567e-13	1.21473e-101	5.11711e-07
LYN	4.96403e-13	1.09448e-117	8.58835e-09	0.253194	0.670187	0.416993	0.155	0.431	0.596	4.20267e-11	2.135e-115	5.22777e-07
RPL30	1.79419e-06	0.0141623	9.14116e-09	0.277677	-0.0527303	-0.330407	0.972	0.972	0.969	9.65304e-05	0.450773	5.55413e-07
UBA52	3.18563e-88	2.05641e-151	1.15075e-08	-0.615916	-0.587382	0.0285331	0.976	0.964	0.888	4.25053e-85	5.62258e-149	6.97917e-07
RETN	1.45046e-22	7.51273e-181	1.26399e-08	-0.608868	-1.08982	-0.480953	0.752	0.483	0.157	1.88996e-20	2.78447e-178	7.65207e-07
RAB5IF	0.154947	9.26492e-36	1.28466e-08	0.195844	0.29828	0.102436	0.296	0.569	0.488	1	5.19412e-34	7.76312e-07
SCIMP	1.27949e-10	0.0167738	1.29638e-08	0.430902	0.0428559	-0.388046	0.172	0.642	0.192	9.31876e-09	0.533386	7.81975e-07
PRSS21	1.13694e-07	4.93893e-42	1.32219e-08	0.0302237	-0.244884	-0.275107	0.176	0.242	0.014	6.71234e-06	3.06793e-40	7.96108e-07
TGFBI	0.221836	4.96327e-40	1.37862e-08	0.119192	0.38112	0.261928	0.239	0.4	0.433	1	2.95643e-38	8.28588e-07
LSM10	8.51649e-05	0.0173838	1.52369e-08	0.211931	-0.0506099	-0.262541	0.203	0.497	0.159	0.00402386	0.551734	9.14131e-07
BTG1	9.08708e-05	6.02804e-07	1.59166e-08	-0.221245	0.179029	0.400274	0.364	0.222	0.42	0.00428132	2.12107e-05	9.53195e-07
RIPK2	0.000529324	1.43582e-60	1.68569e-08	0.0975935	0.305577	0.207983	0.04	0.139	0.298	0.0232631	1.19141e-58	1.0077e-06
FXYD6	7.05703e-21	1.95264e-08	1.95172e-08	0.341237	0.0773372	-0.2639	0.044	0.381	0.113	8.4072e-19	7.01878e-07	1.16464e-06
TBCA	3.42708e-15	3.21331e-06	2.11765e-08	-0.318573	-0.127299	0.191274	0.595	0.481	0.502	3.18432e-13	0.00011142	1.2614e-06
EIF4G2	1.4674e-05	3.74472e-05	2.27294e-08	-0.13946	0.116872	0.256332	0.375	0.317	0.462	0.000742764	0.00126944	1.35149e-06
CCRL2	0.0848684	1.70447e-44	2.32999e-08	0.10173	0.333636	0.231905	0.098	0.203	0.32	1	1.09973e-42	1.38124e-06
CYB5A	0.0172933	6.01654e-09	2.33126e-08	0.336745	0.00452326	-0.332221	0.286	0.675	0.221	0.652548	2.18383e-07	1.38124e-06
CXCL9	0.0480016	1.35064e-30	2.38629e-08	0.375661	0.525333	0.149672	0.019	0.119	0.156	1	6.78512e-29	1.41134e-06
TNFAIP8L2	0.132979	4.80142e-09	2.43745e-08	0.179671	-0.090879	-0.27055	0.155	0.386	0.073	1	1.74467e-07	1.43904e-06
PLA2G15	0.480038	9.79385e-18	2.59904e-08	0.102901	-0.150677	-0.253578	0.205	0.389	0.075	1	4.07857e-16	1.53173e-06
PTPMT1	0.000205406	2.22053e-37	2.72682e-08	0.215808	-0.237463	-0.453272	0.32	0.511	0.099	0.00934752	1.26616e-35	1.60421e-06
PDLIM1	0.00371755	7.54795e-45	2.78764e-08	0.186038	-0.254047	-0.440085	0.314	0.494	0.077	0.150676	4.90793e-43	1.6371e-06
ANXA5	0.16666	1.41137e-41	2.91986e-08	0.199618	0.355396	0.155778	0.771	0.911	0.836	1	8.6702e-40	1.71173e-06
ARHGAP18	2.98203e-09	0.0449618	3.13649e-08	0.453545	-0.0176161	-0.471161	0.357	0.761	0.319	1.98943e-07	1	1.83551e-06
UBE2D3	0.000767048	8.35726e-29	3.1857e-08	-0.00748462	0.269234	0.276719	0.422	0.522	0.599	0.033186	4.07563e-27	1.86104e-06
NFKBIZ	0.245103	5.89476e-31	3.23668e-08	0.0107004	0.263858	0.253158	0.1	0.119	0.305	1	2.98832e-29	1.88752e-06
IFNGR2	0.0973609	9.32985e-43	3.39718e-08	0.176691	0.348936	0.172245	0.156	0.383	0.404	1	5.872e-41	1.97765e-06
TCIRG1	6.80927e-05	5.43935e-35	3.558e-08	0.0917629	0.335911	0.244148	0.237	0.342	0.48	0.00324481	3.00398e-33	2.06767e-06
JAK1	2.37908e-05	1.21551e-33	4.13689e-08	-0.00722926	0.273221	0.280451	0.143	0.128	0.362	0.00117743	6.56082e-32	2.3999e-06
AHNAK	3.42845e-05	1.1709e-07	4.2619e-08	-0.219453	0.146271	0.365724	0.263	0.078	0.369	0.00167197	4.17285e-06	2.46813e-06
SIGLEC7	7.36624e-05	0.0730456	4.95831e-08	0.28475	-0.0289119	-0.313661	0.123	0.439	0.093	0.00350022	1	2.86646e-06
TMEM14C	0.0944167	1.95725e-13	5.00906e-08	0.325415	-0.126007	-0.451423	0.27	0.667	0.139	1	7.57401e-12	2.89078e-06
ATP6AP2	6.13233e-33	9.037e-33	5.11343e-08	-0.265257	-0.271675	-0.00641819	0.475	0.306	0.238	1.25495e-30	4.76973e-31	2.94592e-06
ABCG1	2.73423e-08	1.65415e-52	5.21883e-08	0.0569444	-0.343632	-0.400577	0.384	0.544	0.105	1.68276e-06	1.23995e-50	3.00146e-06
UQCR11	4.39359e-09	6.54646e-62	5.60111e-08	-0.33264	-0.427131	-0.0944918	0.799	0.872	0.589	2.90788e-07	5.52836e-60	3.21577e-06
SP110	3.22022e-42	3.23029e-44	5.80695e-08	0.520579	0.353329	-0.16725	0.186	0.758	0.453	8.52514e-40	2.07217e-42	3.32822e-06
P2RX7	0.000938536	1.17992e-49	5.82516e-08	0.0640395	0.326017	0.261977	0.072	0.125	0.315	0.0401369	8.40992e-48	3.33293e-06
PTMS	0.00277032	3.32773e-43	6.07057e-08	0.281352	-0.299779	-0.581131	0.465	0.756	0.194	0.113247	2.10233e-41	3.4674e-06
TNNI2	7.40942e-06	7.10684e-61	6.14704e-08	-0.00978562	-0.289437	-0.279652	0.305	0.328	0.042	0.00038024	5.9118e-59	3.50507e-06
IFI30	1.01906e-72	1.40245e-194	6.45607e-08	1.33458	1.41727	0.0826953	0.351	0.928	0.767	7.38971e-70	6.32183e-192	3.675e-06
TAGAP	1.80366e-06	2.03289e-71	6.64074e-08	0.079002	0.310384	0.231382	0.013	0.081	0.265	9.68837e-05	2.0801e-69	3.77368e-06
PARP10	4.52529e-34	3.80324e-32	6.7701e-08	0.376545	0.236317	-0.140228	0.073	0.469	0.267	9.67629e-32	1.98226e-30	3.84065e-06
ACOT9	0.000371458	1.4464e-41	6.95737e-08	0.0924415	0.266693	0.174252	0.089	0.181	0.316	0.0166096	8.86903e-40	3.93356e-06
UPP1	0.248899	2.00813e-38	6.95746e-08	0.0950205	0.373881	0.278861	0.317	0.489	0.531	1	1.16294e-36	3.93356e-06
NCF2	3.28071e-07	4.83051e-08	6.97207e-08	0.305586	-0.0512357	-0.356822	0.486	0.819	0.382	1.87388e-05	1.72702e-06	3.93515e-06
OSCAR	0.239905	3.32039e-11	7.44678e-08	0.272603	-0.153844	-0.426447	0.306	0.617	0.184	1	1.24308e-09	4.19598e-06
CD4	0.0757654	1.30146e-11	7.68554e-08	0.153811	-0.110387	-0.264198	0.274	0.486	0.15	1	4.88882e-10	4.32321e-06
LY6E	4.75409e-61	1.89022e-90	7.83795e-08	1.09074	0.61197	-0.47877	0.781	0.986	0.907	2.20253e-58	2.44387e-88	4.40152e-06
SARAF	0.411128	2.39935e-29	7.978e-08	0.241877	-0.272136	-0.514014	0.608	0.869	0.408	1	1.17872e-27	4.47264e-06
TNFSF10	7.28638e-123	4.04759e-221	9.4757e-08	1.44354	1.31184	-0.131697	0.039	0.911	0.65	2.02543e-119	2.45482e-218	5.30337e-06
NDUFB8	2.98345e-67	1.72461e-123	9.73882e-08	-0.451361	-0.440007	0.0113537	0.457	0.022	0.039	1.84294e-64	3.641e-121	5.44151e-06
HCAR2	0.50124	1.24158e-11	1.05838e-07	0.220536	-0.0759676	-0.296503	0.13	0.339	0.049	1	4.66916e-10	5.90373e-06
OAZ1	0.0215174	5.45937e-12	1.14856e-07	0.18466	-0.15326	-0.33792	0.974	0.983	0.948	0.801961	2.06005e-10	6.39605e-06
RPL9	1.29253e-63	1.75897e-102	1.30824e-07	-0.560541	-0.492922	0.067619	0.962	0.953	0.898	6.84363e-61	2.70386e-100	7.27317e-06
MS4A4A	0.000812955	7.60111e-21	1.3763e-07	0.433077	0.115561	-0.317516	0.582	0.889	0.5	0.0349908	3.29286e-19	7.63883e-06
CLEC2B	6.70458e-18	4.28444e-15	1.38377e-07	0.400738	0.177221	-0.223517	0.221	0.686	0.307	7.03881e-16	1.70748e-13	7.66749e-06
VASP	0.00517281	8.43887e-08	1.40204e-07	0.208647	-0.125651	-0.334298	0.377	0.633	0.278	0.206646	3.01064e-06	7.75585e-06
AGRP	1.12396e-07	8.33063e-59	1.40899e-07	0.00472024	-0.298434	-0.303155	0.25	0.281	0.023	6.64753e-06	6.8109e-57	7.78143e-06
UCP2	0.0578356	3.21792e-45	1.49134e-07	0.129358	0.392472	0.263114	0.24	0.394	0.47	1	2.10884e-43	8.22261e-06
SSU72	2.09873e-06	0.631557	1.51881e-07	0.289174	-0.0176857	-0.306859	0.295	0.672	0.278	0.000112371	1	8.36022e-06
DDX3X	0.00159155	1.45187e-12	1.52995e-07	-0.109658	0.178124	0.287783	0.235	0.15	0.373	0.0667792	5.51594e-11	8.40769e-06
CNBP	7.62504e-31	1.73107e-26	1.74187e-07	0.545561	0.279487	-0.266074	0.281	0.85	0.445	1.39752e-28	8.16787e-25	9.55652e-06
NCF4	0.000555835	0.0021448	1.75434e-07	0.212855	-0.0660748	-0.27893	0.245	0.514	0.186	0.024332	0.069799	9.60912e-06
TMEM50A	0.00253412	6.86475e-28	1.76534e-07	0.148963	0.284355	0.135392	0.332	0.572	0.521	0.103846	3.31866e-26	9.65353e-06
RPS17	5.95046e-79	8.85737e-237	1.81122e-07	-1.47925	-1.26173	0.217515	0.797	0.042	0.213	4.84121e-76	6.42294e-234	9.88821e-06
FGR	0.013773	6.36361e-32	1.90521e-07	-0.00562028	0.313558	0.319179	0.212	0.253	0.425	0.52566	3.30126e-30	1.03843e-05
DDX60L	5.78286e-41	8.56916e-48	1.91722e-07	0.423547	0.396694	-0.0268531	0.172	0.572	0.45	1.48384e-38	5.90581e-46	1.04327e-05
RPL17	6.49368e-40	1.88238e-204	2.16904e-07	-1.13275	-1.18198	-0.0492318	0.802	0.522	0.354	1.59272e-37	9.10009e-202	1.17838e-05
LGMN	9.25705e-11	5.84946e-102	2.21035e-07	0.412726	0.92489	0.512163	0.076	0.233	0.449	6.80149e-09	8.86911e-100	1.19887e-05
CDC42	1.27152e-21	6.21001e-18	2.21717e-07	-0.355683	-0.211322	0.144361	0.641	0.619	0.533	1.58262e-19	2.59258e-16	1.20062e-05
DDX5	0.00429544	0.000130265	2.45883e-07	-0.251735	-0.10189	0.149845	0.676	0.608	0.681	0.17263	0.00435832	1.32932e-05
GADD45B	5.29431e-05	9.30127e-68	2.60387e-07	0.144957	0.490489	0.345532	0.092	0.208	0.398	0.00255205	8.89004e-66	1.40546e-05
RGS19	5.04885e-08	0.737849	2.75943e-07	0.258791	0.00939997	-0.249391	0.174	0.469	0.178	3.04547e-06	1	1.48702e-05
GNG5	2.94208e-26	1.82446e-171	2.82686e-07	0.453169	0.791998	0.338828	0.572	0.928	0.857	4.58594e-24	6.21006e-169	1.52089e-05
FBP1	3.32532e-38	3.00052e-152	3.18137e-07	-0.136573	-0.95919	-0.822617	0.77	0.722	0.261	7.75682e-36	8.34069e-150	1.70887e-05
ATP5PD	2.56555e-07	0.681491	3.48403e-07	0.265551	-0.00342117	-0.268972	0.466	0.825	0.459	1.48575e-05	1	1.86843e-05
RGS1	0.0901291	4.09536e-25	3.61049e-07	0.0886479	0.296769	0.208121	0.044	0.117	0.183	1	1.89735e-23	1.93315e-05
CREG1	0.000397938	6.40113e-48	3.75855e-07	0.337464	0.417381	0.0799172	0.322	0.703	0.533	0.017746	4.42992e-46	2.0092e-05
RTP4	2.14919e-27	3.50309e-16	3.92917e-07	0.402361	0.11808	-0.284281	0.034	0.464	0.128	3.53155e-25	1.42852e-14	2.09704e-05
PARP9	4.68552e-35	7.05407e-44	4.40384e-07	0.43048	0.324142	-0.106338	0.138	0.619	0.401	1.02826e-32	4.51636e-42	2.34663e-05
RBM47	0.221586	1.83309e-25	4.87724e-07	0.0445869	0.260392	0.215805	0.243	0.331	0.448	1	8.55194e-24	2.59474e-05
IFITM2	1.16461e-48	8.10012e-250	5.04547e-07	0.485633	1.28749	0.801857	0.065	0.492	0.721	3.63065e-46	6.43323e-247	2.67996e-05
SCP2	2.52019e-09	2.16207e-71	5.19059e-07	0.0396767	-0.385199	-0.424876	0.466	0.661	0.134	1.68808e-07	2.20551e-69	2.75266e-05
ZNF385A	5.62247e-13	0.000862987	5.80359e-07	0.365587	0.059945	-0.305642	0.13	0.517	0.164	4.73608e-11	0.0283055	3.07129e-05
NDUFA2	0.00396353	7.90093e-28	5.80982e-07	0.069058	-0.236686	-0.305744	0.437	0.597	0.217	0.160062	3.81406e-26	3.07129e-05
RPS24	2.84353e-26	6.12188e-25	5.84192e-07	-0.28186	-0.235683	0.0461769	0.986	0.983	0.969	4.47414e-24	2.82836e-23	3.08337e-05
DDAH2	3.58669e-14	1.27543e-05	5.87169e-07	0.365386	0.102388	-0.262998	0.257	0.664	0.315	3.19044e-12	0.000435906	3.09419e-05
SH3BGRL	2.9699e-06	2.51022e-78	6.39346e-07	0.029262	-0.454938	-0.4842	0.64	0.819	0.29	0.000157	2.83842e-76	3.36382e-05
MT-ND4L	1.06974e-34	3.14223e-186	6.68555e-07	0.923167	1.2945	0.37133	0.376	0.833	0.857	2.31711e-32	1.2478e-183	3.51196e-05
DSTN	6.15355e-26	2.58149e-25	6.95678e-07	-0.250578	-0.202572	0.0480056	0.403	0.192	0.193	9.41578e-24	1.19931e-23	3.6487e-05
ACSL1	6.19904e-07	4.76267e-66	7.55601e-07	0.209094	0.508786	0.299692	0.134	0.344	0.44	3.44062e-05	4.34066e-64	3.95677e-05
TAX1BP1	0.127179	1.46089e-16	7.73921e-07	0.106983	-0.185033	-0.292017	0.467	0.669	0.296	1	6.00874e-15	4.04634e-05
MYOF	0.00380984	1.1473e-48	8.02087e-07	0.154969	0.34378	0.18881	0.124	0.292	0.385	0.154042	8.05698e-47	4.18704e-05
GBP4	6.69407e-16	1.59538e-88	8.38283e-07	0.276952	0.532233	0.255281	0.078	0.339	0.432	6.45358e-14	2.0158e-86	4.36916e-05
OAS3	4.17462e-68	1.29287e-100	8.75741e-07	0.627959	0.499395	-0.128564	0.044	0.642	0.414	2.62741e-65	1.92529e-98	4.55727e-05
RHBDD2	0.00310287	2.69093e-21	8.95635e-07	0.13092	-0.189235	-0.320155	0.296	0.431	0.13	0.126376	1.17643e-19	4.65353e-05
RPS2	2.64715e-79	2.05182e-144	1.02443e-06	-0.617251	-0.614541	0.00270997	0.988	0.969	0.919	2.20753e-76	5.03254e-142	5.31443e-05
PARVG	0.00169106	4.54969e-05	1.08717e-06	0.169306	-0.0849982	-0.254304	0.237	0.467	0.165	0.0706878	0.00154075	5.63116e-05
HAMP	0.0798837	1.46762e-39	1.10485e-06	0.0273964	0.426081	0.398684	0.011	0.031	0.165	1	8.64939e-38	5.70648e-05
CEBPD	3.41819e-05	3.34144e-64	1.10513e-06	0.1945	0.449904	0.255404	0.086	0.25	0.39	0.00166941	2.93317e-62	5.70648e-05
APIP	0.0348245	3.18973e-33	1.30145e-06	0.217896	-0.219062	-0.436958	0.307	0.569	0.1	1	1.7024e-31	6.70982e-05
IRF7	3.53216e-93	6.30143e-184	1.32824e-06	0.943935	0.79164	-0.152295	0.052	0.836	0.616	5.35556e-90	2.44415e-181	6.83736e-05
ID3	7.08353e-06	0.374535	1.78133e-06	0.249453	-0.00691361	-0.256367	0.067	0.244	0.056	0.000364076	1	9.15561e-05
GPR65	0.534777	5.89732e-19	1.97068e-06	0.148284	-0.165159	-0.313443	0.266	0.444	0.114	1	2.50276e-17	0.000101132
TMEM35B	1.46233e-43	1.04371e-29	2.03146e-06	0.508845	0.100818	-0.408027	0.002	0.544	0.102	3.9338e-41	5.15778e-28	0.000104091
CD36	0.00120898	8.58563e-36	2.09913e-06	0.23481	0.252705	0.0178951	0.045	0.197	0.227	0.0512426	4.8214e-34	0.000107394
ERP29	0.0180707	1.8675e-13	2.12019e-06	0.208274	-0.158995	-0.367268	0.412	0.717	0.26	0.680345	7.2351e-12	0.000108274
GK	0.025239	5.49321e-42	2.12283e-06	0.152182	0.345153	0.192971	0.145	0.322	0.406	0.933367	3.40589e-40	0.000108274
CTSD	1.43748e-15	3.24033e-46	2.18062e-06	-0.346156	-0.275872	0.0702843	0.99	0.969	0.883	1.35452e-13	2.18359e-44	0.000111052
C5AR1	0.578357	1.17795e-20	2.24892e-06	0.103887	0.254294	0.150407	0.282	0.431	0.404	1	5.08977e-19	0.000114355
EDEM2	0.0110174	0.0049809	2.29728e-06	0.303562	-0.0520853	-0.355648	0.163	0.497	0.115	0.424863	0.159911	0.000116637
PGAM1	0.278031	1.09966e-19	2.48897e-06	0.261397	0.208024	-0.0533731	0.236	0.556	0.386	1	4.71483e-18	0.000126177
ISCU	0.00533768	3.43616e-08	2.61972e-06	0.217429	-0.113989	-0.331418	0.405	0.708	0.286	0.212723	1.23247e-06	0.000132604
MPP1	2.31196e-06	5.55514e-67	2.6962e-06	0.241469	0.445072	0.203602	0.137	0.408	0.442	0.000123195	5.19055e-65	0.000136268
VTI1B	1.05689e-08	0.00228982	2.7931e-06	0.274793	-0.00302709	-0.27782	0.24	0.55	0.215	6.76672e-07	0.0743013	0.000140952
RPL5	6.84166e-39	1.97431e-57	2.80944e-06	-0.598461	-0.381991	0.216469	0.871	0.714	0.647	1.61856e-36	1.59075e-55	0.000141563
SLC31A2	0.797542	1.04445e-19	2.87927e-06	0.250955	0.208783	-0.0421714	0.207	0.508	0.354	1	4.48388e-18	0.000144863
RPS25	3.3868e-35	1.26777e-204	3.01527e-06	-0.538274	-0.854659	-0.316386	0.974	0.972	0.84	7.48169e-33	6.21897e-202	0.000151476
COQ2	0.0240082	0.00124438	3.13814e-06	0.239802	-0.0381088	-0.277911	0.086	0.344	0.047	0.890813	0.0406552	0.000157248
MRPL43	1.02976e-12	6.10726e-05	3.13958e-06	0.311868	0.0585834	-0.253285	0.091	0.464	0.136	8.52346e-11	0.00205778	0.000157248
SOCS1	4.89075e-64	6.10878e-66	3.17316e-06	0.81017	0.338378	-0.471793	0.007	0.603	0.229	2.67444e-61	5.52224e-64	0.000158691
SLIRP	0.284884	2.38562e-09	3.26629e-06	0.122511	-0.160497	-0.283008	0.462	0.731	0.347	1	8.71601e-08	0.000163104
LAP3	1.84083e-54	2.35242e-123	3.51027e-06	0.751789	0.703625	-0.0481633	0.214	0.894	0.659	6.67439e-52	4.93519e-121	0.000175026
RPL39	2.29471e-15	2.63014e-09	3.54388e-06	-0.405682	-0.163557	0.242124	0.991	0.978	0.976	2.14411e-13	9.59887e-08	0.000176438
HCK	9.69271e-13	8.72194e-05	3.89442e-06	0.324931	0.0900602	-0.234871	0.275	0.606	0.325	8.04278e-11	0.00292989	0.000193601
PSMB9	6.68443e-24	3.08999e-101	4.38871e-06	0.450645	0.672364	0.221719	0.282	0.772	0.66	9.21375e-22	4.6221e-99	0.000217848
MRPL17	4.1466e-10	0.0405796	4.76827e-06	0.325778	0.0376547	-0.288124	0.098	0.472	0.131	2.94294e-08	1	0.000236338
ACTR2	9.52046e-18	3.89044e-15	5.04927e-06	-0.377741	-0.194424	0.183318	0.521	0.3	0.378	9.89327e-16	1.55417e-13	0.000249894
FLNA	0.000495683	4.90983e-06	5.15978e-06	-0.133345	0.143369	0.276714	0.409	0.369	0.497	0.0218421	0.000169366	0.000254985
ALDOA	6.36431e-54	1.40634e-93	5.34544e-06	1.09655	0.580226	-0.516325	0.147	0.889	0.542	2.1886e-51	1.90696e-91	0.000263769
RAB24	1.09932e-16	1.46992e-08	5.60557e-06	0.253882	0.0971558	-0.156726	0.063	0.364	0.14	1.10786e-14	5.30077e-07	0.000276091
RPS27	4.61346e-59	8.64101e-259	5.61171e-06	-0.630539	-1.03346	-0.402922	0.993	0.981	0.969	2.05188e-56	7.39072e-256	0.000276091
NENF	0.0870489	1.92545e-29	5.66391e-06	0.0338987	-0.254598	-0.288497	0.431	0.572	0.21	1	9.47305e-28	0.000278249
MRC1	1.6187e-18	2.33978e-93	5.8613e-06	0.00680877	-0.729665	-0.736474	0.645	0.683	0.236	1.76454e-16	3.15983e-91	0.000287523
SAMD9	6.68469e-55	5.86456e-75	6.03771e-06	0.44063	0.436483	-0.00414666	0.068	0.547	0.389	2.53388e-52	6.31046e-73	0.000295742
DNASE2	0.0333942	2.02745e-18	6.17471e-06	0.303272	-0.150499	-0.453772	0.322	0.611	0.158	1	8.52831e-17	0.000302008
SLC27A3	0.00145487	0.000453975	6.64531e-06	0.251855	-0.0594476	-0.311302	0.184	0.469	0.123	0.0611979	0.0149933	0.000324116
CD83	0.0126225	3.4724e-42	6.64614e-06	0.184876	0.376683	0.191807	0.202	0.394	0.434	0.483963	2.16908e-40	0.000324116
CST3	4.93454e-42	1.24657e-165	6.71062e-06	-0.341239	-0.711882	-0.370643	0.992	0.983	0.894	1.29607e-39	4.07665e-163	0.000326783
BLVRA	7.06223e-07	0.484528	7.12319e-06	0.329049	0.0124508	-0.316598	0.318	0.708	0.316	3.90671e-05	1	0.000346368
MAP1LC3B	0.00243569	1.25129e-35	7.46104e-06	0.085939	0.325764	0.239825	0.265	0.408	0.495	0.100058	6.99153e-34	0.000362268
CD44	5.7787e-09	2.22349e-07	8.05793e-06	-0.332406	0.0259329	0.358339	0.76	0.65	0.685	3.7575e-07	7.86521e-06	0.000390681
NDUFC1	2.23741e-07	0.00473598	8.15944e-06	0.251059	0.0135694	-0.23749	0.349	0.703	0.336	1.30023e-05	0.152195	0.000395028
MIIP	2.45774e-11	0.00232878	8.54214e-06	0.312212	0.0620219	-0.25019	0.125	0.503	0.179	1.88034e-09	0.0754919	0.000412957
HERC5	3.31102e-66	1.71174e-106	8.63719e-06	0.707795	0.603919	-0.103876	0.08	0.719	0.489	2.0081e-63	2.84072e-104	0.000416947
ATP5F1E	0.000497354	0.039782	8.83817e-06	-0.270273	0.0875006	0.357774	0.979	0.983	0.976	0.0218868	1	0.000426033
C3AR1	1.43644e-48	2.16297e-54	9.53763e-06	0.644124	0.3066	-0.337523	0.053	0.689	0.304	4.39589e-46	1.66628e-52	0.000459086
HLA-E	1.53285e-62	2.85145e-124	9.81628e-06	0.579604	0.612466	0.0328626	0.759	0.964	0.925	7.51931e-60	6.09717e-122	0.000471818
GBP2	0.00567617	3.11836e-47	9.87508e-06	0.0624158	0.369954	0.307538	0.148	0.228	0.405	0.225137	2.14031e-45	0.000473961
HIST1H4C	0.152703	2.82705e-22	9.93749e-06	0.0969137	0.389532	0.292619	0.146	0.222	0.276	1	1.25235e-20	0.000476271
MT1A	3.38601e-11	0.00292771	1.02584e-05	0.867708	0.107648	-0.760059	0.021	0.206	0.048	2.55537e-09	0.0948152	0.000490946
RPS8	3.38855e-31	1.38239e-40	1.03503e-05	-0.51258	-0.331515	0.181065	0.991	0.978	0.963	6.35011e-29	8.30852e-39	0.000494636
NBPF14	5.03811e-24	2.78066e-16	1.07535e-05	0.410073	0.12172	-0.288352	0.037	0.406	0.138	7.06119e-22	1.13809e-14	0.000513167
PPARG	5.6551e-09	6.04685e-72	1.10684e-05	0.107588	-0.411213	-0.518801	0.431	0.556	0.107	3.69153e-07	6.26413e-70	0.000527439
ZNF706	1.95664e-12	4.96367e-05	1.17627e-05	0.433902	0.0972051	-0.336696	0.377	0.792	0.425	1.5997e-10	0.00167754	0.000559728
DEK	3.2751e-07	3.89626e-72	1.23801e-05	0.196081	0.480668	0.284586	0.217	0.494	0.549	1.87388e-05	4.04883e-70	0.000588269
FCGR3A	1.06134e-12	4.57652e-11	1.24399e-05	0.535346	0.134025	-0.401322	0.591	0.919	0.594	8.7415e-11	1.7076e-09	0.000590266
ACAA1	0.105155	3.86973e-06	1.26092e-05	0.209412	-0.0834901	-0.292902	0.199	0.467	0.122	1	0.000133903	0.000597449
GTF2B	5.39697e-23	5.17648e-18	1.28867e-05	0.479198	0.167511	-0.311687	0.097	0.575	0.238	7.20106e-21	2.16652e-16	0.000609734
EIF3E	1.16333e-57	2.83232e-105	1.34511e-05	-0.541912	-0.546308	-0.00439584	0.61	0.225	0.181	5.03966e-55	4.58629e-103	0.000635535
GNPTG	1.12717e-15	1.63273e-08	1.4005e-05	0.416786	0.104894	-0.311892	0.14	0.625	0.243	1.07425e-13	5.88153e-07	0.000660773
AC020656.1	6.80059e-12	3.97906e-80	1.43138e-05	-0.235465	-0.511382	-0.275917	0.367	0.294	0.05	5.37553e-10	4.62472e-78	0.000674384
MIF	5.14056e-21	1.25775e-101	1.50156e-05	0.498015	0.660267	0.162253	0.286	0.85	0.668	6.14601e-19	1.89841e-99	0.000706453
RPL3	1.47598e-84	3.85303e-166	1.51275e-05	-0.697831	-0.662512	0.0353189	0.957	0.858	0.751	1.58821e-81	1.27253e-163	0.000710714
MT1H	0.112176	3.16006e-24	1.70077e-05	0.930057	0.998222	0.0681656	0.113	0.392	0.267	1	1.44003e-22	0.000797926
CCDC85B	0.000113031	0.419363	1.77661e-05	0.330424	-0.0170978	-0.347522	0.215	0.597	0.193	0.00528063	1	0.000832338
RPS14	1.86492e-28	7.58676e-170	1.86158e-05	-0.399611	-0.688701	-0.28909	0.991	0.989	0.938	3.19017e-26	2.55628e-167	0.000870921
PPIB	6.18363e-09	4.17989e-80	1.92628e-05	0.659509	0.626783	-0.0327258	0.357	0.856	0.653	4.01298e-07	4.84127e-78	0.000899927
ARPC1B	0.0049227	2.5536e-21	2.0736e-05	-0.179336	-0.251602	-0.0722654	0.709	0.794	0.538	0.197127	1.11785e-19	0.000967398
SRGAP2	2.79707e-11	1.81182e-55	2.14004e-05	0.112876	0.255673	0.142797	0.024	0.119	0.25	2.12532e-09	1.4254e-53	0.000997001
MGST2	0.000264387	1.52125e-43	2.33809e-05	0.0112279	-0.247115	-0.258343	0.323	0.392	0.083	0.0119339	9.70258e-42	0.00108775
CD59	0.0249231	4.79543e-33	2.52655e-05	0.0495545	-0.237412	-0.286967	0.338	0.45	0.12	0.923735	2.53907e-31	0.00117379
PCBP2	1.18697e-22	1.95371e-24	2.57358e-05	-0.354093	-0.229394	0.124699	0.558	0.281	0.337	1.56497e-20	8.93964e-23	0.00119398
BTK	0.983271	3.26238e-12	2.57968e-05	0.126516	-0.12825	-0.254765	0.237	0.428	0.123	1	1.23523e-10	0.00119515
ARF5	0.00169406	1.16133e-32	2.64571e-05	0.254349	0.227212	-0.0271365	0.121	0.419	0.322	0.0707242	6.09095e-31	0.00122404
CD72	3.99151e-12	0.0002362	2.77216e-05	0.320594	0.0587279	-0.261866	0.059	0.369	0.106	3.17768e-10	0.00783972	0.00128076
CD84	0.0326946	3.86126e-32	2.78854e-05	0.0983057	0.286928	0.188622	0.095	0.186	0.289	1	2.00936e-30	0.00128655
CTNNB1	3.04774e-22	3.09118e-30	2.87916e-05	-0.470823	-0.379946	0.0908771	0.473	0.233	0.292	3.86554e-20	1.54129e-28	0.00132636
COX6A1	2.6814e-07	3.20945e-05	2.88652e-05	0.27312	0.114002	-0.159118	0.577	0.867	0.64	1.54747e-05	0.00108909	0.00132636
SELENOH	0.000544344	0.224717	2.88677e-05	0.205432	-0.046181	-0.251613	0.453	0.728	0.419	0.0238603	1	0.00132636
RPS5	1.75855e-51	7.85263e-103	2.95273e-05	-0.467063	-0.50161	-0.0345471	0.942	0.917	0.741	5.92526e-49	1.21269e-100	0.0013548
IQGAP1	0.000817527	0.00502121	3.3064e-05	-0.202767	0.0979286	0.300696	0.432	0.331	0.488	0.0351421	0.161051	0.00151499
C9orf16	3.13433e-06	4.48034e-63	3.85131e-05	-0.0675131	-0.417028	-0.349515	0.575	0.689	0.242	0.000164908	3.89195e-61	0.00176225
TNFRSF1B	0.103003	1.55639e-31	4.04946e-05	-0.0566524	0.282304	0.338956	0.09	0.056	0.285	1	8.0242e-30	0.00185038
GRINA	2.03996e-28	2.5033e-33	4.32887e-05	0.600699	0.32023	-0.280469	0.437	0.906	0.571	3.47178e-26	1.33818e-31	0.00197535
NRBF2	1.18991e-10	0.000689842	4.89686e-05	0.250142	0.0623068	-0.187835	0.145	0.431	0.187	8.68533e-09	0.0226487	0.00223148
CITED2	0.142433	9.04874e-11	5.06313e-05	0.339806	-0.235789	-0.575594	0.336	0.697	0.22	1	3.36498e-09	0.0023041
SLC3A2	0.0128323	2.25982e-35	5.09443e-05	0.200034	0.365052	0.165019	0.209	0.411	0.419	0.491445	1.26055e-33	0.00231519
HMGN1	0.000107313	0.00585303	5.33353e-05	0.277893	-0.0412307	-0.319124	0.426	0.772	0.365	0.00502757	0.18719	0.00242055
NDUFB3	3.96187e-07	0.17755	6.46057e-05	0.34225	0.0320698	-0.31018	0.345	0.733	0.362	2.25138e-05	1	0.00292806
ABCA1	0.000544213	2.38603e-30	6.53239e-05	0.234496	0.298643	0.0641467	0.147	0.369	0.356	0.0238603	1.19148e-28	0.00295659
HVCN1	0.28252	1.57769e-10	6.61235e-05	0.174112	-0.094758	-0.26887	0.167	0.386	0.073	1	5.84743e-09	0.00298873
LIPA	0.00198182	1.14808e-40	6.88267e-05	0.0513455	-0.427993	-0.479338	0.5	0.6	0.246	0.0821977	6.91273e-39	0.0031067
TGFB1	0.050429	4.142e-24	7.07995e-05	0.140316	0.255868	0.115552	0.219	0.414	0.4	1	1.88492e-22	0.00319143
ATP1B1	3.27452e-32	2.37478e-86	7.10837e-05	-0.138415	-0.501484	-0.36307	0.466	0.489	0.101	6.42518e-30	2.9558e-84	0.00319992
TFPT	0.0218232	1.41226e-07	7.27971e-05	0.159441	-0.0961653	-0.255606	0.241	0.425	0.146	0.812451	5.02225e-06	0.00327263
ADAR	1.49118e-20	1.89467e-29	7.52633e-05	0.17421	0.265964	0.0917545	0.213	0.478	0.449	1.75764e-18	9.33537e-28	0.00337895
SQSTM1	3.22365e-12	2.74029e-93	7.83444e-05	0.275005	0.720379	0.445374	0.372	0.664	0.699	2.58488e-10	3.6858e-91	0.00351255
MT1E	2.62702e-07	5.82518e-17	7.89843e-05	1.40919	0.573695	-0.835498	0.303	0.672	0.427	1.51871e-05	2.40781e-15	0.00353648
UQCRB	1.28668e-21	3.08791e-86	7.95514e-05	-0.492921	-0.537141	-0.0442204	0.774	0.725	0.5	1.59553e-19	3.82912e-84	0.0035571
LAMTOR2	0.00728247	3.0062e-21	8.11699e-05	0.10407	-0.207518	-0.311588	0.456	0.667	0.263	0.285119	1.31082e-19	0.00362461
AES	2.88299e-10	1.56184e-06	8.13194e-05	0.265307	0.104571	-0.160736	0.17	0.428	0.262	2.06369e-08	5.46102e-05	0.00362643
BEX4	0.203032	3.638e-20	8.76638e-05	0.152764	-0.146913	-0.299677	0.208	0.375	0.068	1	1.56382e-18	0.00390414
TAGLN2	1.49152e-08	3.30695e-09	9.19615e-05	0.343396	0.191299	-0.152097	0.561	0.875	0.67	9.40504e-07	1.20557e-07	0.00409008
HNRNPH1	2.64416e-16	1.20561e-25	9.54304e-05	-0.466515	-0.29683	0.169685	0.404	0.078	0.219	2.58655e-14	5.63241e-24	0.00423871
RSL1D1	0.211836	3.50245e-09	0.000103251	0.168079	-0.111705	-0.279785	0.287	0.517	0.173	1	1.27406e-07	0.00457997
CFLAR	5.64085e-08	1.45281e-41	0.000105582	0.0188195	0.336719	0.3179	0.208	0.225	0.468	3.39642e-06	8.89199e-40	0.00467715
POMP	0.00142321	2.44794e-25	0.000118171	0.109025	0.270371	0.161347	0.63	0.872	0.717	0.0599417	1.13885e-23	0.00522789
SERPINB1	0.244971	4.30777e-21	0.000118426	0.235981	0.277792	0.0418112	0.307	0.586	0.425	1	1.87346e-19	0.00523223
PDIA3	0.000165205	7.05671e-31	0.000128362	0.350498	0.309152	-0.0413461	0.263	0.592	0.476	0.00755933	3.56653e-29	0.00566371
RPL24	1.1358e-15	7.44872e-15	0.00012924	-0.2591	-0.184793	0.0743067	0.886	0.919	0.826	1.0794e-13	2.95442e-13	0.00569491
SNX6	4.87841e-07	2.99319e-55	0.000150072	0.193471	0.37057	0.177099	0.171	0.403	0.449	2.74417e-05	2.33827e-53	0.00660417
MS4A6A	8.7857e-27	2.44039e-33	0.000153855	0.78669	0.399993	-0.386697	0.243	0.642	0.453	1.40896e-24	1.30665e-31	0.00676172
RPL11	2.03041e-22	9.29328e-112	0.000157921	-0.407261	-0.537051	-0.12979	0.993	0.981	0.969	2.60493e-20	1.66664e-109	0.00693128
DRAM2	0.512649	2.08132e-13	0.000159671	0.129272	-0.137784	-0.267057	0.303	0.503	0.163	1	8.0448e-12	0.00699887
BAZ1A	8.75189e-09	3.93876e-66	0.000173772	0.17041	0.427751	0.257341	0.125	0.3	0.446	5.63584e-07	3.61942e-64	0.00760697
EPN1	9.77591e-07	0.21749	0.000178988	0.286583	0.0281477	-0.258435	0.117	0.453	0.143	5.34582e-05	1	0.00782505
EVI2B	3.74157e-30	1.42315e-68	0.000180946	-0.383027	-0.458899	-0.0758719	0.526	0.328	0.174	6.6742e-28	1.38807e-66	0.00790028
RPLP1	2.62851e-08	2.51678e-35	0.000181608	-0.166989	-0.262717	-0.0957282	0.997	0.986	0.993	1.62069e-06	1.40154e-33	0.00791883
DBNDD2	3.6546e-30	1.19248e-22	0.000186227	0.375314	0.0819918	-0.293322	0.002	0.408	0.081	6.55411e-28	5.31787e-21	0.00810963
MT1X	1.48217e-09	6.12627e-54	0.00018892	1.45461	0.992574	-0.462032	0.431	0.875	0.654	1.00285e-07	4.68702e-52	0.00821615
ATP5MC2	7.96698e-08	6.64403e-32	0.000198416	-0.111682	-0.274676	-0.162994	0.767	0.878	0.624	4.75411e-06	3.44138e-30	0.00861794
FKBP8	9.14379e-14	1.2088e-09	0.000207773	0.379697	0.130629	-0.249067	0.218	0.681	0.331	7.92233e-12	4.44076e-08	0.00901261
C4orf3	0.000155285	5.56454e-26	0.000210139	0.10671	0.270551	0.163841	0.324	0.514	0.507	0.00713476	2.61431e-24	0.00910339
TNFAIP6	0.000124931	2.05089e-41	0.000227281	0.12576	0.359113	0.233354	0.023	0.106	0.203	0.00581218	1.25067e-39	0.00983324
IFI16	4.40084e-41	3.9014e-67	0.000228161	0.403202	0.467052	0.0638501	0.244	0.683	0.558	1.13797e-38	3.65559e-65	0.0098585
VAT1	0.00077333	0.00387961	0.000246345	0.30034	-0.0230785	-0.323419	0.28	0.619	0.235	0.0334145	0.124915	0.0106305
B3GNT2	0.00161215	8.38397e-29	0.000252777	0.0990528	0.27507	0.176018	0.153	0.256	0.338	0.0675585	4.08269e-27	0.0108939
IL1B	0.020997	9.7073e-24	0.000269097	0.188168	0.380135	0.191967	0.081	0.244	0.196	0.783443	4.36986e-22	0.0115676
WASHC1	2.39149e-19	2.92959e-25	0.000269103	0.25204	0.168947	-0.0830928	0.06	0.336	0.22	2.70417e-17	1.35914e-23	0.0115676
APOBEC3A	3.78577e-61	1.30385e-201	0.000271205	1.16969	1.21953	0.0498468	0.003	0.514	0.536	1.77862e-58	6.04061e-199	0.011643
SLC15A3	0.91253	7.35924e-09	0.000272765	0.184383	-0.145873	-0.330256	0.35	0.592	0.255	1	2.66539e-07	0.0116949
CLEC4A	0.616204	1.8407e-13	0.000273583	0.136526	-0.114326	-0.250851	0.205	0.356	0.088	1	7.13957e-12	0.0117149
RPS11	1.67454e-81	5.6757e-167	0.000277868	-0.858419	-0.661225	0.197194	0.948	0.672	0.741	1.43225e-78	1.89324e-164	0.0118831
SEC11A	8.25599e-43	1.2469e-74	0.000279077	-0.323038	-0.458963	-0.135925	0.623	0.506	0.288	2.20316e-40	1.33311e-72	0.0119195
SDCCAG8	0.308052	6.7949e-14	0.000282571	0.115402	-0.149349	-0.264751	0.28	0.469	0.148	1	2.65096e-12	0.0120534
MRPL27	2.53088e-14	6.96065e-10	0.000301298	0.372584	0.125266	-0.247318	0.164	0.614	0.271	2.26334e-12	2.56276e-08	0.0128358
PRPF38B	2.98327e-06	7.29856e-34	0.000306312	-0.188992	-0.251699	-0.0627065	0.335	0.186	0.115	0.000157457	3.95867e-32	0.0130327
CYSTM1	8.82529e-06	1.06939e-49	0.000313688	0.284615	0.351026	0.0664116	0.144	0.472	0.414	0.000451511	7.63846e-48	0.0133295
EIF2AK2	4.37934e-30	1.76087e-45	0.000337132	0.391877	0.342747	-0.0491306	0.158	0.592	0.425	7.7703e-28	1.16969e-43	0.0143075
ODF3B	0.00357046	6.27554e-30	0.000339115	0.119167	0.256402	0.137234	0.11	0.242	0.3	0.144891	3.11972e-28	0.0143734
TKT	3.41791e-12	8.33985e-91	0.00034487	-0.144732	-0.530798	-0.386065	0.619	0.653	0.219	2.72754e-10	1.08246e-88	0.0145987
CCDC90B	4.00836e-06	0.266924	0.000379477	0.282162	0.029149	-0.253013	0.14	0.458	0.164	0.000209244	1	0.0160434
ADH5	0.0546999	1.40565e-06	0.000380555	0.190245	-0.0706734	-0.260918	0.167	0.406	0.092	1	4.92007e-05	0.0160686
IFI35	1.70685e-55	1.88509e-99	0.000388981	0.74407	0.542869	-0.201201	0.132	0.839	0.529	6.69828e-53	2.77008e-97	0.0164036
NOP53	0.000154809	7.67282e-43	0.000394757	-0.054279	-0.31456	-0.260281	0.467	0.536	0.202	0.0071227	4.83823e-41	0.0166262
BRK1	2.35721e-05	6.54524e-05	0.000423077	0.212216	-0.0818009	-0.294017	0.411	0.703	0.325	0.00117183	0.00220312	0.0177965
GNG10	2.14762e-21	3.28285e-18	0.00044887	0.56097	0.162163	-0.398808	0.087	0.653	0.21	2.62411e-19	1.37744e-16	0.0188576
IRF1	1.41821e-09	2.56096e-70	0.000467548	0.217338	0.485185	0.267847	0.114	0.35	0.447	9.61532e-08	2.56223e-68	0.0196176
CORO1B	0.0611077	0.0100183	0.000484675	0.215489	-0.056807	-0.272297	0.24	0.539	0.189	1	0.320095	0.0203107
SNX2	0.000434625	0.0136971	0.000541585	0.383099	-0.00626531	-0.389364	0.375	0.767	0.338	0.019279	0.436386	0.0226671
FCGR2A	2.72463e-10	5.59746e-07	0.000562871	0.285213	0.128359	-0.156854	0.397	0.711	0.461	1.95453e-08	1.97164e-05	0.0235284
DEFB1	5.63607e-28	1.16746e-106	0.000575586	0.677183	0.863141	0.185957	0.102	0.536	0.476	9.40012e-26	1.94714e-104	0.0240298
TSPAN4	0.178761	0.000203329	0.000595215	0.320397	-0.0683948	-0.388792	0.183	0.453	0.119	1	0.00676891	0.0248182
ATP6V1F	0.0260004	3.77197e-26	0.000597274	0.249577	0.266753	0.0171759	0.635	0.914	0.701	0.960462	1.77714e-24	0.024873
CASP1	1.0923e-07	0.0114956	0.000621741	0.331782	0.0785621	-0.25322	0.286	0.683	0.334	6.47175e-06	0.366594	0.0258596
CD40	0.00116763	2.67601e-31	0.000626405	0.281269	0.239633	-0.0416359	0.077	0.344	0.26	0.0495528	1.36698e-29	0.0260212
SNRPC	2.19798e-11	5.49147e-08	0.000652558	0.308377	0.099374	-0.209003	0.154	0.531	0.25	1.68547e-09	1.96123e-06	0.0270739
MYL12A	0.00349679	8.95439e-27	0.000669293	0.261545	0.289393	0.0278481	0.837	0.964	0.87	0.142074	4.24881e-25	0.0277337
BANF1	3.05927e-06	0.0784427	0.000705804	0.359855	0.0345802	-0.325275	0.282	0.728	0.299	0.000161213	1	0.0292103
NADK	1.48017e-25	5.8185e-34	0.00071227	0.286409	0.233278	-0.0531303	0.076	0.389	0.277	2.18469e-23	3.16619e-32	0.0294414
CCL18	0.0168493	4.36122e-14	0.00071974	1.30299	0.185198	-1.11779	0.27	0.403	0.189	0.63796	1.70748e-12	0.0297133
CPEB4	8.26063e-22	2.18528e-32	0.000721833	-0.27324	-0.258786	0.0144535	0.355	0.147	0.139	1.0359e-19	1.14434e-30	0.0297629
BSG	2.37456e-05	6.30887e-16	0.000726254	0.150115	-0.188652	-0.338767	0.439	0.636	0.312	0.00117694	2.56016e-14	0.0299082
MGAT1	7.19177e-08	3.61203e-58	0.000775601	0.234549	0.451313	0.216764	0.299	0.633	0.591	4.30693e-06	2.93155e-56	0.031901
LAMP2	2.32393e-21	3.04886e-27	0.00080653	-0.175307	-0.262097	-0.0867897	0.516	0.469	0.309	2.81888e-19	1.45703e-25	0.0331323
RPL32	1.65896e-28	6.21086e-105	0.000819656	-0.334811	-0.546491	-0.21168	0.99	0.972	0.966	2.86725e-26	1.00085e-102	0.0336301
AKR1A1	2.37042e-05	0.266223	0.000822571	0.305634	0.00182007	-0.303814	0.422	0.756	0.407	0.00117664	1	0.0337082
SKP1	8.11927e-06	7.32102e-30	0.000851554	-0.0988288	-0.273976	-0.175148	0.645	0.758	0.448	0.000416028	3.63403e-28	0.0348531
RAB20	4.9894e-08	5.97214e-53	0.000871046	0.27971	0.31246	0.0327497	0.068	0.358	0.323	3.01506e-06	4.5173e-51	0.0355825
SEM1	2.25172e-20	8.58449e-28	0.000871508	0.366592	0.272731	-0.0938608	0.408	0.856	0.596	2.64474e-18	4.13805e-26	0.0355825
RPL23A	1.84294e-45	1.10387e-208	0.000964466	-0.652658	-0.882699	-0.23004	0.955	0.936	0.774	5.1229e-43	5.57907e-206	0.0393297
ACOT7	1.11518e-09	2.92376e-55	0.00098127	-0.0907046	-0.273341	-0.182637	0.269	0.222	0.033	7.59163e-08	2.28939e-53	0.0399661
TRIM21	2.34589e-16	7.22211e-13	0.00099207	0.283501	0.104806	-0.178695	0.053	0.372	0.147	2.30152e-14	2.76588e-11	0.0403567
RPL38	3.63094e-57	2.42058e-236	0.0010145	-0.83416	-0.887341	-0.0531804	0.964	0.911	0.799	1.51397e-54	1.71794e-233	0.0411701
PRELID1	0.0397441	2.59036e-22	0.00101453	0.284958	0.213669	-0.0712892	0.4	0.753	0.481	1	1.14902e-20	0.0411701
RNF213	3.64148e-54	2.97809e-129	0.00101714	0.505141	0.76642	0.261279	0.352	0.647	0.792	1.27862e-51	6.66712e-127	0.0412255
ELF1	7.06194e-10	1.25135e-34	0.00103225	0.16663	0.321623	0.154993	0.175	0.342	0.398	4.87712e-08	6.89937e-33	0.0417871
CNPY3	1.73965e-06	0.000202148	0.00107195	0.284778	0.0744442	-0.210334	0.21	0.581	0.289	9.37474e-05	0.00673631	0.0433419
APEX1	0.00911465	9.85021e-13	0.0010875	0.194424	-0.108468	-0.302893	0.207	0.439	0.094	0.354769	3.75513e-11	0.0439175
STAT3	1.31636e-16	8.29476e-38	0.00109268	0.209245	0.261301	0.0520554	0.12	0.375	0.364	1.31861e-14	4.74594e-36	0.044073
MRPL54	5.35831e-10	1.07651e-05	0.00109838	0.362098	0.0889084	-0.273189	0.198	0.619	0.264	3.74711e-08	0.000368678	0.0442497
SEPT11	1.21242e-16	1.68326e-72	0.00115355	-0.0673526	-0.364238	-0.296885	0.351	0.361	0.054	1.21815e-14	1.76568e-70	0.046416
USP18	1.15965e-36	6.99104e-113	0.00125549	0.363565	0.441057	0.0774918	0.01	0.4	0.365	2.61368e-34	1.26739e-110	0.0504571
RPL18A	1.08496e-48	1.8225e-104	0.00126109	-0.367099	-0.518402	-0.151303	0.978	0.978	0.883	3.41423e-46	2.90876e-102	0.050621
MRPL57	0.0514077	0.0298079	0.00130503	0.228968	-0.0530313	-0.282	0.307	0.644	0.257	1	0.939794	0.0523219
OPTN	3.98125e-19	3.37327e-94	0.0013602	0.276481	0.41808	0.141598	0.036	0.289	0.383	4.48657e-17	4.63054e-92	0.0544684
NFE2L2	4.65027e-05	6.49534e-26	0.00138045	0.106382	0.259266	0.152884	0.239	0.386	0.427	0.00225137	3.04733e-24	0.0552131
SLC25A6	3.9139e-22	8.57021e-33	0.00138649	-0.331675	-0.310928	0.0207471	0.588	0.453	0.348	4.9453e-20	4.53053e-31	0.055388
ATOX1	4.76027e-33	3.02184e-58	0.00155186	0.62008	0.497402	-0.122678	0.497	0.9	0.685	9.92426e-31	2.45852e-56	0.0619203
NAA38	0.00129489	8.96889e-05	0.00160528	0.202637	-0.0754088	-0.278046	0.329	0.594	0.247	0.0547449	0.00300981	0.0639755
NR1H3	7.32302e-20	9.77029e-24	0.00172774	0.442998	0.274007	-0.168992	0.111	0.508	0.258	8.42324e-18	4.39228e-22	0.0687736
SMCHD1	1.81181e-08	6.32375e-65	0.00177645	0.0589412	0.386307	0.327366	0.074	0.122	0.377	1.12966e-06	5.58046e-63	0.0706282
GRB2	6.7784e-26	3.23079e-42	0.00185216	0.384546	0.376893	-0.00765252	0.38	0.797	0.613	1.02311e-23	2.02194e-40	0.0735506
ARL4C	0.0287665	2.77721e-32	0.00197515	0.0204541	0.254413	0.233958	0.023	0.031	0.167	1	1.44975e-30	0.0783415
SLC11A1	0.40722	6.1876e-06	0.00210127	-0.0471672	-0.251335	-0.204167	0.607	0.817	0.524	1	0.000212783	0.0832448
PHACTR4	2.07479e-12	1.41367e-09	0.00218435	0.273532	0.0992662	-0.174266	0.074	0.364	0.165	1.68477e-10	5.18195e-08	0.0864335
ADA2	0.903187	1.88266e-11	0.00239787	0.118111	-0.174905	-0.293017	0.486	0.728	0.357	1	7.05616e-10	0.0947699
ATP5MPL	1.38106e-23	2.81629e-70	0.00245237	-0.372766	-0.431573	-0.0588073	0.763	0.731	0.509	1.88803e-21	2.80427e-68	0.0968092
ZFP36L2	1.29061e-06	9.19991e-07	0.00250248	0.285513	0.125302	-0.160211	0.322	0.636	0.333	7.01154e-05	3.22693e-05	0.0986705
SMIM37	0.000122475	0.0448385	0.00255736	0.303032	0.0174037	-0.285628	0.249	0.594	0.245	0.00570585	1	0.100715
MAN2B1	4.8306e-15	4.05009e-14	0.00256676	0.366424	0.102514	-0.26391	0.041	0.422	0.136	4.47596e-13	1.59127e-12	0.100966
DDX17	0.000412424	1.02499e-12	0.002772	-0.383247	-0.244621	0.138626	0.459	0.217	0.342	0.0183674	3.9004e-11	0.108911
OAS2	5.19203e-46	3.26076e-78	0.0028237	0.479923	0.451651	-0.0282716	0.097	0.631	0.451	1.46772e-43	3.67463e-76	0.110812
NDUFB7	0.00095586	6.67141e-16	0.00287836	0.0919425	-0.182321	-0.274264	0.445	0.658	0.281	0.0408254	2.70399e-14	0.112824
CBWD2	4.91436e-11	3.01096e-54	0.00288863	0.150196	0.287623	0.137427	0.037	0.172	0.273	3.65912e-09	2.31421e-52	0.113094
RNASEK	1.86464e-25	3.35439e-31	0.00306175	0.408703	0.200612	-0.208091	0.07	0.533	0.261	2.74003e-23	1.70568e-29	0.119731
UBE2L6	1.92009e-58	6.86093e-135	0.00320238	0.774259	0.693743	-0.0805158	0.155	0.894	0.599	8.42742e-56	1.61169e-132	0.125084
DSE	7.61708e-05	2.89182e-31	0.00321112	0.191297	0.273278	0.0819811	0.147	0.356	0.364	0.00360913	1.47271e-29	0.125279
RPL12	1.76051e-15	1.66029e-68	0.00334557	-0.393112	-0.463043	-0.0699315	0.981	0.978	0.965	1.65423e-13	1.61464e-66	0.130372
ATRAID	0.04961	3.92441e-15	0.00339242	0.181173	-0.148316	-0.329489	0.314	0.575	0.167	1	1.56587e-13	0.132043
HPS5	2.70313e-09	9.51376e-06	0.00345071	0.255747	0.0703177	-0.185429	0.073	0.369	0.139	1.80698e-07	0.000326828	0.134155
CNDP2	0.00129993	1.96944e-31	0.00383618	0.194549	0.258736	0.0641865	0.177	0.425	0.406	0.0548187	1.00914e-29	0.148968
MT-ATP8	6.73965e-63	3.71927e-220	0.00389943	1.16768	1.14986	-0.0178197	0.082	0.767	0.712	3.40628e-60	2.17655e-217	0.151248
PDK4	2.17288e-10	8.88622e-34	0.00397083	-0.0519308	-0.253715	-0.201784	0.204	0.222	0.037	1.56209e-08	4.81197e-32	0.153839
HSPA5	2.9738e-07	5.59048e-50	0.00398047	0.433437	0.520705	0.0872672	0.252	0.536	0.504	1.71029e-05	4.02768e-48	0.154033
COA6	5.33879e-10	4.25474e-07	0.00418391	0.296713	0.0963206	-0.200392	0.141	0.503	0.232	3.74131e-08	1.50186e-05	0.161718
RPS23	1.57542e-18	1.42917e-100	0.00430796	-0.259038	-0.544362	-0.285324	0.981	0.978	0.929	1.72299e-16	2.11879e-98	0.16632
PTTG1IP	2.19614e-13	9.13159e-13	0.00437926	0.340674	0.15661	-0.184064	0.193	0.589	0.307	1.87357e-11	3.48515e-11	0.168877
SAP18	2.38979e-07	0.00023413	0.00468235	0.250341	0.0872805	-0.16306	0.414	0.781	0.467	1.38637e-05	0.00777877	0.180357
IFIH1	5.2848e-65	7.26011e-120	0.00480865	0.657429	0.58773	-0.069699	0.057	0.708	0.485	2.98788e-62	1.47668e-117	0.185008
PSMB8	1.67425e-14	3.69743e-22	0.00552747	0.352512	0.237235	-0.115277	0.269	0.747	0.447	1.50533e-12	1.63574e-20	0.212419
GABARAP	1.42093e-30	2.23917e-62	0.00556719	0.455921	0.436247	-0.0196737	0.652	0.919	0.785	2.59005e-28	1.91028e-60	0.213699
TPI1	0.000486515	1.40333e-21	0.00564782	0.230175	0.262981	0.0328065	0.457	0.797	0.605	0.0215234	6.19191e-20	0.216545
RPL4	5.07903e-28	5.70564e-51	0.00616827	-0.564783	-0.378132	0.186651	0.808	0.522	0.563	8.51363e-26	4.20139e-49	0.236228
FPR3	5.18128e-24	7.13916e-53	0.00639135	0.521811	0.45239	-0.0694205	0.11	0.547	0.358	7.23147e-22	5.38781e-51	0.244397
LILRB1	2.51777e-27	6.27159e-40	0.00639622	0.419003	0.298747	-0.120256	0.089	0.514	0.317	4.09684e-25	3.72908e-38	0.244397
RPL21	5.32684e-147	0	0.00648292	-1.39727	-1.5379	-0.140624	0.982	0.942	0.832	2.96146e-143	0	0.247427
RPL27A	9.03841e-114	0	0.0066088	-1.37259	-1.357	0.0155905	0.968	0.633	0.564	1.50747e-110	0	0.251942
RHOA	1.31276e-07	1.39766e-57	0.00663094	0.243032	0.399284	0.156251	0.671	0.919	0.834	7.70944e-06	1.12885e-55	0.252498
RPL28	1.90262e-11	3.66802e-12	0.00667302	0.617513	0.177766	-0.439747	0.998	0.997	0.994	1.47252e-09	1.38566e-10	0.253811
TMA7	3.83338e-06	1.38914e-07	0.0067801	-0.318394	-0.15999	0.158405	0.725	0.725	0.627	0.000200423	4.9453e-06	0.25759
ZNFX1	3.207e-34	3.08624e-55	0.00700859	0.434763	0.329298	-0.105465	0.068	0.522	0.336	6.90168e-32	2.40532e-53	0.265968
RPL10A	1.17934e-59	7.92232e-130	0.00701918	-0.670013	-0.636744	0.0332695	0.887	0.728	0.584	5.3161e-57	1.81003e-127	0.266067
GSN	0.000586619	3.32248e-13	0.00706408	0.274746	-0.0726054	-0.347351	0.446	0.661	0.298	0.0255789	1.27829e-11	0.267465
CMTM7	7.5992e-07	0.00087803	0.00721978	0.275245	0.0556582	-0.219587	0.15	0.483	0.186	4.18295e-05	0.0287706	0.27305
NMI	5.006e-33	2.03898e-56	0.00758036	0.433185	0.34368	-0.0895057	0.084	0.594	0.346	1.03717e-30	1.62714e-54	0.286363
COPS9	1.65369e-14	1.27094e-33	0.00761299	-0.267359	-0.28414	-0.016781	0.49	0.325	0.25	1.49086e-12	6.84893e-32	0.28727
CMC2	1.19366e-08	4.02303e-06	0.00807726	0.276145	0.0976536	-0.178491	0.209	0.558	0.286	7.58419e-07	0.000139063	0.304444
FAM96A	3.31888e-12	5.61565e-14	0.00840877	0.362857	0.175156	-0.187701	0.241	0.689	0.363	2.65486e-10	2.19603e-12	0.316582
DNAJA1	1.06506e-08	5.91344e-06	0.00863155	0.322214	0.111516	-0.210698	0.449	0.797	0.492	6.80601e-07	0.000203565	0.324603
STAT1	6.51197e-24	6.85878e-92	0.00883954	0.400808	0.611504	0.210696	0.224	0.694	0.616	9.01326e-22	9.00741e-90	0.33205
MDH1	5.47305e-10	6.44805e-61	0.00908413	0.0958257	-0.356384	-0.45221	0.465	0.589	0.148	3.81137e-08	5.39066e-59	0.340733
H1F0	2.22891e-06	1.48473e-40	0.00909113	0.1429	0.307731	0.16483	0.039	0.158	0.223	0.00011915	8.89848e-39	0.340733
MT1M	2.53328e-18	1.01332e-31	0.0098215	1.81106	0.87616	-0.934896	0.087	0.606	0.282	2.70841e-16	5.24051e-30	0.367694
DAB2	0.500385	0.000609564	0.0099122	0.215754	-0.0624835	-0.278238	0.464	0.725	0.384	1	0.0200723	0.370674
BHLHE41	1.31703e-13	3.19956e-57	0.00993085	-0.0431672	-0.335167	-0.292	0.345	0.333	0.07	1.12647e-11	2.57175e-55	0.370956
GIMAP4	2.85735e-21	6.43639e-31	0.0101317	0.428923	0.258301	-0.170623	0.13	0.547	0.327	3.45335e-19	3.25795e-29	0.378036
SMIM25	3.24521e-14	3.33479e-75	0.0104473	-0.231836	-0.516712	-0.284875	0.683	0.692	0.335	2.8944e-12	3.59996e-73	0.389376
RAB10	2.18386e-05	3.04964e-34	0.0106514	0.159617	0.293578	0.133962	0.254	0.467	0.476	0.0010889	1.66765e-32	0.396539
RPS3A	9.1572e-30	1.10157e-58	0.0109076	-0.444613	-0.395948	0.0486652	0.954	0.942	0.863	1.61617e-27	8.98412e-57	0.405623
CALR	0.00986838	1.5064e-21	0.0114916	0.542043	0.296505	-0.245537	0.419	0.822	0.553	0.382322	6.6379e-20	0.426867
BAX	7.27638e-08	2.17111e-05	0.0116227	0.342266	0.0503785	-0.291887	0.448	0.758	0.433	4.34979e-06	0.000740507	0.431257
MEA1	5.00184e-07	4.96492e-06	0.0116503	0.253561	0.083872	-0.169689	0.137	0.442	0.217	2.80886e-05	0.00017109	0.4318
PLSCR1	5.20856e-39	4.28083e-141	0.0118906	0.647422	0.769792	0.122371	0.246	0.85	0.69	1.24994e-36	1.03475e-138	0.440215
TCN2	4.42612e-11	6.54502e-50	0.0124345	0.316922	0.305641	-0.0112801	0.063	0.383	0.306	3.31036e-09	4.70522e-48	0.459841
RPS13	7.52488e-16	1.41675e-24	0.0126788	-0.359349	-0.231463	0.127886	0.987	0.978	0.945	7.23365e-14	6.50046e-23	0.468359
RABGAP1L	9.32535e-16	1.64921e-18	0.012726	0.284893	0.16744	-0.117453	0.086	0.378	0.226	8.93867e-14	6.94604e-17	0.469582
SP100	3.0605e-18	7.56179e-30	0.0132564	0.191205	0.259227	0.0680212	0.16	0.394	0.371	3.25124e-16	3.74241e-28	0.48861
PSMB10	1.68179e-19	8.9349e-47	0.0134471	0.522867	0.328837	-0.19403	0.161	0.733	0.401	1.90815e-17	6.09492e-45	0.495093
MYDGF	0.738963	2.30465e-05	0.0142052	0.330419	0.0465152	-0.283904	0.405	0.775	0.362	1	0.000785252	0.52243
ZC3HAV1	1.93543e-09	4.55171e-32	0.0144899	0.120026	0.266361	0.146335	0.1	0.206	0.305	1.30162e-07	2.36497e-30	0.532314
ETHE1	0.0792781	5.78783e-14	0.0149836	0.175119	-0.145119	-0.320238	0.26	0.467	0.129	1	2.26071e-12	0.549844
LDHB	3.39961e-30	9.24761e-74	0.0153072	-0.197137	-0.41293	-0.215792	0.47	0.361	0.119	6.12977e-28	9.79278e-72	0.561102
PLBD1	4.4176e-06	1.95461e-42	0.0154223	0.183115	-0.310347	-0.493462	0.436	0.586	0.172	0.00022953	1.22557e-40	0.564698
RGS10	1.41516e-06	4.45037e-42	0.0154762	0.239908	0.320821	0.0809134	0.198	0.489	0.414	7.6508e-05	2.77478e-40	0.566052
CD81	3.3177e-06	1.24384e-41	0.0155826	0.0598052	-0.394573	-0.454378	0.696	0.872	0.489	0.000174007	7.65514e-40	0.569319
MLF2	0.0137266	0.184813	0.0159423	0.279701	0.0265135	-0.253187	0.213	0.55	0.247	0.524487	1	0.581825
TSPO	2.69767e-32	3.46991e-160	0.0159633	-0.342654	-0.790506	-0.447852	0.89	0.867	0.568	5.38839e-30	1.06189e-157	0.581953
SLC31A1	0.00650231	0.765428	0.0162549	0.260871	-0.00384612	-0.264717	0.231	0.517	0.221	0.256078	1	0.591937
LILRA5	6.00147e-19	2.63459e-67	0.0170056	0.274411	0.339623	0.0652114	0.022	0.314	0.271	6.69535e-17	2.48957e-65	0.6186
C6orf48	1.24057e-08	1.57622e-39	0.0173042	-0.24905	-0.254595	-0.00554519	0.292	0.083	0.072	7.8523e-07	9.27302e-38	0.628777
RACK1	7.92201e-19	1.25244e-46	0.0175614	-0.21909	-0.348136	-0.129046	0.809	0.886	0.64	8.77922e-17	8.50866e-45	0.637429
ATG3	1.67862e-06	3.36902e-36	0.0180791	0.258375	0.276056	0.0176812	0.178	0.489	0.402	9.06048e-05	1.90153e-34	0.655503
C1orf56	6.12547e-32	1.43182e-52	0.0184923	-0.254294	-0.253774	0.000520461	0.193	0.006	0.009	1.18108e-29	1.07571e-50	0.669757
IGFLR1	8.72971e-13	1.90431e-19	0.0188131	0.333767	0.147501	-0.186266	0.065	0.381	0.201	7.27992e-11	8.12303e-18	0.680638
PFN1	0.0415121	1.78355e-21	0.0195584	0.34325	0.292689	-0.0505604	0.953	0.986	0.948	1	7.81785e-20	0.706835
AGPAT2	0.907935	0.000398031	0.020133	0.192899	-0.0648328	-0.257732	0.255	0.519	0.184	1	0.0131587	0.726813
VPS29	0.803409	3.17396e-05	0.0204712	0.176966	-0.0961922	-0.273159	0.422	0.753	0.366	1	0.00107814	0.738223
RHOG	0.000147475	6.30125e-25	0.0205968	0.19414	0.259128	0.0649885	0.286	0.544	0.464	0.00682291	2.90319e-23	0.741952
MLX	6.6143e-06	0.00421915	0.0213055	0.26268	0.051952	-0.210728	0.116	0.414	0.158	0.000340483	0.135717	0.766654
RPS15	2.41543e-23	1.03756e-82	0.0233007	-0.308648	-0.448734	-0.140086	0.989	0.975	0.956	3.27526e-21	1.24496e-80	0.837545
PPIA	0.000204659	0.0191024	0.0237974	0.300577	0.0745312	-0.226046	0.897	0.961	0.883	0.00932626	0.605701	0.854477
NCSTN	0.448822	1.85489e-07	0.0243546	0.201918	-0.0943519	-0.29627	0.217	0.478	0.128	1	6.5753e-06	0.873544
XRN1	7.24527e-15	7.60475e-41	0.0248605	0.180316	0.271751	0.0914348	0.078	0.264	0.306	6.65787e-13	4.5955e-39	0.890733
TMEM140	4.95699e-14	2.52575e-15	0.025944	0.266348	0.13309	-0.133258	0.058	0.353	0.17	4.38595e-12	1.01508e-13	0.928557
HELZ2	3.91556e-24	4.08531e-45	0.0261208	0.265191	0.242808	-0.0223832	0.031	0.275	0.233	5.51102e-22	2.6668e-43	0.933881
PYURF	0.071231	6.39575e-09	0.026361	0.227991	-0.113222	-0.341213	0.316	0.617	0.207	1	2.31895e-07	0.941462
CD163	7.23383e-22	5.17021e-74	0.0269229	0.599201	0.667135	0.067934	0.391	0.781	0.646	9.10562e-20	5.49244e-72	0.960071
TAOK1	1.64372e-114	0	0.0269397	0.674296	1.73859	1.0643	0.111	0.492	0.888	2.88577e-111	0	0.960071
RPL23	9.0452e-75	1.12683e-190	0.0292129	-0.996004	-0.860139	0.135865	0.841	0.328	0.376	6.85729e-72	4.75795e-188	1
RPL37A	2.11527e-54	6.87833e-212	0.0307451	-0.562256	-0.815826	-0.253569	0.987	0.969	0.903	7.58699e-52	3.64191e-209	1
GSTP1	0.000282345	8.54783e-49	0.0316677	0.0688397	-0.251343	-0.320183	0.797	0.917	0.534	0.0126759	6.0154e-47	1
NDUFV2	0.011827	2.55385e-05	0.0340334	0.304578	0.101963	-0.202615	0.296	0.644	0.376	0.454508	0.000869274	1
IFI44	1.01781e-28	4.52459e-66	0.0360134	0.3409	0.412227	0.0713267	0.123	0.464	0.443	1.76829e-26	4.13498e-64	1
STOM	0.00525859	0.105951	0.0374448	0.267864	0.0568284	-0.211036	0.287	0.6	0.326	0.209822	1	1
AL133415.1	3.26221e-20	2.19385e-38	0.0418193	0.262364	0.154713	-0.107651	0	0.222	0.116	3.8048e-18	1.26609e-36	1
WIPF1	6.5048e-07	1.62474e-30	0.0422473	0.102624	0.264229	0.161605	0.148	0.286	0.364	3.60433e-05	8.14984e-29	1
RAB13	0.010481	0.000656657	0.0423142	0.374198	0.0347591	-0.339439	0.281	0.653	0.275	0.405115	0.0216017	1
IRF2	8.43097e-17	6.66851e-22	0.0424643	0.358262	0.196778	-0.161484	0.12	0.503	0.272	8.54808e-15	2.94625e-20	1
RPL34	3.85195e-57	2.50101e-221	0.0432785	-0.883934	-0.925239	-0.0413048	0.992	0.986	0.962	1.58629e-54	1.54493e-218	1
CD69	2.29697e-27	2.45869e-44	0.044353	0.485456	0.313188	-0.172267	0.028	0.372	0.223	3.75589e-25	1.58024e-42	1
MTRNR2L12	5.82285e-87	3.17965e-183	0.0445523	1.3475	1.26452	-0.0829778	0.029	0.711	0.565	7.19381e-84	1.21912e-180	1
EPSTI1	1.90084e-44	2.63544e-132	0.0457634	0.532587	0.699306	0.166719	0.15	0.692	0.621	5.24018e-42	6.14758e-130	1
PSMA7	7.91476e-14	2.7802e-69	0.0477239	-0.403357	-0.46061	-0.0572535	0.803	0.881	0.636	6.92947e-12	2.71962e-67	1
TRIR	0.0438835	0.18333	0.0477648	0.223582	-0.0269568	-0.250539	0.451	0.769	0.416	1	1	1
POLR2J3.1	4.47844e-11	1.76381e-45	0.047829	-0.211944	-0.28326	-0.0713159	0.317	0.133	0.076	3.342e-09	1.16969e-43	1
HIGD2A	0.00198367	0.0658577	0.0480161	0.264557	0.0444773	-0.22008	0.37	0.722	0.401	0.0821977	1	1
CCPG1	6.36405e-06	6.31375e-13	0.0490416	0.159198	-0.145765	-0.304963	0.303	0.533	0.169	0.000328615	2.42356e-11	1
ARF1	1.30359e-06	1.30599e-39	0.0497779	0.246045	0.324388	0.078343	0.258	0.625	0.52	7.05905e-05	7.72408e-38	1
TMED10	0.00023741	0.00100926	0.0500322	0.211599	-0.0721541	-0.283753	0.411	0.678	0.342	0.0107453	0.0330057	1
CMPK2	8.00432e-62	1.42516e-115	0.0500623	0.585277	0.506578	-0.0786991	0.032	0.644	0.429	3.81429e-59	2.68583e-113	1
PSME2	7.88399e-20	9.39728e-50	0.0513041	0.517257	0.437513	-0.0797437	0.514	0.933	0.712	9.03733e-18	6.72672e-48	1
FIS1	0.0315481	3.31139e-14	0.0528443	0.109756	-0.156844	-0.2666	0.392	0.608	0.242	1	1.30565e-12	1
LCP2	1.52776e-16	3.121e-68	0.0561821	0.294342	0.431591	0.137249	0.116	0.436	0.442	1.52124e-14	3.00888e-66	1
RBMS1	7.33982e-07	1.21441e-41	0.0583448	0.136359	0.340887	0.204528	0.193	0.389	0.456	4.05355e-05	7.48783e-40	1
ETV6	8.65551e-20	2.09914e-38	0.0589921	0.312816	0.2708	-0.0420162	0.081	0.403	0.3	9.88773e-18	1.21354e-36	1
CD14	0.0159937	6.45578e-21	0.0622856	0.31363	0.337078	0.0234476	0.329	0.511	0.464	0.607632	2.80033e-19	1
MT1G	2.04426e-12	2.62515e-50	0.0647434	1.80031	1.25202	-0.54829	0.266	0.8	0.537	1.66725e-10	1.91613e-48	1
DDX58	1.72947e-57	1.23875e-109	0.0661455	0.52496	0.497275	-0.0276848	0.017	0.494	0.375	7.30252e-55	2.17478e-107	1
PGD	0.000292388	1.07797e-05	0.0679533	0.261164	0.121476	-0.139689	0.351	0.619	0.402	0.0131091	0.000368798	1
NAPA	1.21898e-19	2.15567e-84	0.0700906	0.415047	0.478723	0.0636764	0.156	0.622	0.513	1.38777e-17	2.64362e-82	1
C19orf70	0.0626913	1.62242e-16	0.0715464	0.151362	-0.169063	-0.320424	0.425	0.683	0.257	1	6.66489e-15	1
FCGR1A	0.00184322	2.53219e-17	0.0717126	0.318093	0.129611	-0.188482	0.444	0.753	0.432	0.0766638	1.05058e-15	1
RPLP2	1.65696e-71	4.70267e-204	0.0720563	-0.952315	-0.781964	0.170351	0.988	0.972	0.949	1.12798e-68	2.24096e-201	1
HEXB	0.278594	4.38771e-13	0.0770637	0.255952	-0.166215	-0.422167	0.574	0.792	0.415	1	1.68619e-11	1
AQP9	1.15355e-20	3.48381e-70	0.0770735	0.388846	0.444259	0.0554123	0.092	0.486	0.401	1.3645e-18	3.45862e-68	1
DNAJC15	2.91968e-07	4.55922e-38	0.0779174	0.245833	0.298468	0.0526346	0.237	0.567	0.445	1.68207e-05	2.6221e-36	1
RRBP1	5.26731e-09	2.10219e-30	0.0791903	0.242643	0.257267	0.0146246	0.172	0.447	0.384	3.4519e-07	1.05131e-28	1
ERH	0.00178129	1.63022e-05	0.0795245	0.267505	-0.0191503	-0.286656	0.369	0.708	0.308	0.0741802	0.000556594	1
AL138963.3	6.46088e-15	4.35979e-38	0.0836878	0.255933	0.174747	-0.0811864	0	0.164	0.115	5.95347e-13	2.51173e-36	1
SCCPDH	0.912088	0.000537501	0.0851922	0.266512	-0.0446849	-0.311197	0.197	0.497	0.141	1	0.0177168	1
HEBP1	2.11017e-08	1.91247e-10	0.0895049	0.269485	0.10632	-0.163165	0.109	0.425	0.189	1.31078e-06	7.07252e-09	1
C8orf59	1.81564e-10	6.93418e-14	0.0895694	0.302769	0.158614	-0.144155	0.205	0.594	0.334	1.31376e-08	2.70214e-12	1
C19orf66	6.50081e-26	3.73374e-50	0.0897703	0.31027	0.272175	-0.0380956	0.056	0.406	0.302	9.85671e-24	2.71935e-48	1
PHB	0.0640671	0.832881	0.0927575	0.278255	-0.0028732	-0.281128	0.186	0.539	0.182	1	1	1
NEDD8	9.6315e-12	2.93573e-45	0.0951228	-0.216152	-0.343771	-0.127619	0.601	0.558	0.325	7.54174e-10	1.9277e-43	1
CXorf21	4.14626e-13	1.17583e-19	0.0960432	0.27969	0.153605	-0.126084	0.037	0.278	0.152	3.51926e-11	5.03495e-18	1
CD46	4.79035e-07	1.15788e-33	0.10136	-0.108156	-0.251295	-0.143139	0.347	0.294	0.131	2.69919e-05	6.2599e-32	1
CTSH	0.0067488	0.00299588	0.106433	0.276034	0.011699	-0.264335	0.506	0.808	0.472	0.265471	0.0967412	1
HEXA	1.23625e-07	1.60413e-43	0.10683	-0.122256	-0.304381	-0.182125	0.499	0.481	0.212	7.28577e-06	1.02116e-41	1
TCEAL8	3.94146e-11	2.59723e-46	0.107396	-0.0987055	-0.252996	-0.154291	0.291	0.236	0.06	2.96116e-09	1.75376e-44	1
SLAMF8	2.43554e-06	3.49392e-06	0.114283	0.416976	0.0930877	-0.323888	0.125	0.556	0.198	0.000129367	0.000121025	1
TIMP2	1.29532e-13	1.34284e-50	0.118974	-0.154889	-0.394799	-0.23991	0.597	0.628	0.306	1.11249e-11	9.82308e-49	1
TNF	2.04182e-18	7.21587e-27	0.119556	0.276475	0.180889	-0.0955862	0.02	0.225	0.144	2.19706e-16	3.43366e-25	1
FUCA1	7.39661e-12	3.45696e-33	0.119645	0.071861	-0.18785	-0.259711	0.231	0.336	0.053	5.81907e-10	1.84207e-31	1
PET100	9.2064e-08	4.28903e-29	0.12133	-0.281575	-0.282523	-0.000947699	0.554	0.428	0.333	5.46437e-06	2.09779e-27	1
EHD4	1.90777e-10	1.66292e-15	0.126359	0.255971	0.156388	-0.0995831	0.123	0.411	0.257	1.37744e-08	6.71548e-14	1
RPL41	4.18851e-21	7.59607e-55	0.130225	-0.26297	-0.41317	-0.1502	0.999	0.992	0.991	5.04391e-19	5.89261e-53	1
SMCO4	0.579221	0.00178163	0.133367	0.216492	-0.0354676	-0.25196	0.354	0.639	0.294	1	0.0580936	1
MRPL40	0.000870768	0.0224801	0.139221	0.263031	0.0408714	-0.22216	0.153	0.478	0.182	0.0373825	0.710102	1
DTX3L	4.29276e-23	3.70043e-45	0.139975	0.278731	0.290083	0.0113519	0.092	0.408	0.338	5.77393e-21	2.4203e-43	1
MIR3945HG	1.60082e-07	4.06324e-08	0.142817	0.332896	0.112388	-0.220508	0.071	0.3	0.147	9.36816e-06	1.45426e-06	1
PNRC1	3.37705e-06	1.37417e-34	0.144709	0.155741	0.352602	0.196861	0.231	0.4	0.429	0.000176842	7.56408e-33	1
RTCB	7.07643e-17	8.35778e-26	0.154229	0.37825	0.209654	-0.168596	0.107	0.519	0.278	7.1966e-15	3.9156e-24	1
NDUFA13	4.01644e-40	7.33784e-103	0.159602	-0.464852	-0.566529	-0.101678	0.687	0.475	0.277	9.92417e-38	1.13846e-100	1
DECR1	2.51143e-05	5.84574e-24	0.166499	0.0725387	-0.22067	-0.293209	0.383	0.511	0.19	0.00123926	2.64581e-22	1
RPL10	1.93529e-49	1.31574e-127	0.170899	-0.56571	-0.648804	-0.0830936	0.991	0.989	0.971	6.20725e-47	2.88744e-125	1
APLP2	3.56802e-08	3.38743e-29	0.171282	-0.389552	-0.315858	0.0736938	0.771	0.742	0.577	2.1856e-06	1.66169e-27	1
RNF114	1.06686e-10	1.66004e-16	0.182585	0.305827	0.165119	-0.140708	0.12	0.489	0.262	7.82137e-09	6.81107e-15	1
FABP5	0.0166899	1.89211e-16	0.190043	0.382125	0.262269	-0.119856	0.732	0.914	0.656	0.632641	7.75369e-15	1
IL10RA	1.99445e-21	6.65902e-61	0.19397	0.291458	0.369969	0.0785119	0.082	0.369	0.372	2.44592e-19	5.55312e-59	1
ZFAS1	1.06357e-09	1.10267e-30	0.194423	-0.166054	-0.28664	-0.120587	0.558	0.483	0.316	7.25514e-08	5.54779e-29	1
SSB	2.1132e-11	7.13596e-49	0.196957	0.409964	0.415507	0.00554274	0.304	0.708	0.518	1.62419e-09	5.03244e-47	1
AKIRIN2	1.67051e-05	3.91755e-26	0.197171	0.285096	0.225709	-0.0593871	0.138	0.456	0.323	0.00084174	1.84313e-24	1
RPL22	4.3451e-19	1.44375e-79	0.201373	-0.455222	-0.455804	-0.000581891	0.952	0.928	0.828	4.88012e-17	1.64929e-77	1
PABPC1	1.08458e-08	1.4933e-31	0.206269	-0.484884	-0.284959	0.199924	0.842	0.639	0.686	6.91749e-07	7.71084e-30	1
RNF130	8.95104e-05	1.34337e-19	0.210289	0.333493	0.246673	-0.0868196	0.351	0.714	0.501	0.00422319	5.73762e-18	1
NCF1	9.4572e-30	2.56554e-70	0.212655	0.692931	0.67027	-0.0226617	0.196	0.731	0.534	1.66034e-27	2.56223e-68	1
RPS4X	1.4547e-29	3.14567e-128	0.214116	-0.50112	-0.63847	-0.137351	0.968	0.931	0.798	2.54055e-27	6.99534e-126	1
DDOST	0.106254	9.97035e-06	0.219006	0.250217	0.0875349	-0.162683	0.126	0.436	0.196	1	0.000342162	1
CD274	9.31347e-14	2.15225e-33	0.228091	0.277658	0.222205	-0.0554536	0.052	0.3	0.231	8.04843e-12	1.15422e-31	1
CD82	2.01138e-11	6.00286e-18	0.228555	0.307958	0.176875	-0.131083	0.099	0.422	0.24	1.54951e-09	2.50924e-16	1
NME2	9.00934e-66	1.6811e-156	0.233223	1.01946	0.705456	-0.314002	0.063	0.889	0.548	5.27236e-63	4.91898e-154	1
PSMB6	3.69939e-05	7.379e-07	0.238833	0.352881	0.113377	-0.239504	0.306	0.708	0.394	0.00179884	2.59369e-05	1
AK2	7.94345e-07	8.116e-13	0.240751	0.279087	0.122898	-0.156189	0.09	0.403	0.201	4.36523e-05	3.10465e-11	1
GNB2	1.072e-13	5.8696e-37	0.243179	0.349017	0.318167	-0.0308498	0.318	0.767	0.562	9.23995e-12	3.33547e-35	1
RPL13A	7.32262e-148	0	0.244377	-1.44948	-1.36721	0.0822685	0.986	0.736	0.684	4.88522e-144	0	1
NAP1L1	1.41459e-26	5.18422e-66	0.244459	-0.399501	-0.410387	-0.0108858	0.574	0.297	0.215	2.23632e-24	4.71199e-64	1
B2M	1.57582e-14	1.79225e-31	0.246488	-0.23526	-0.251505	-0.0162455	1	1	0.999	1.42451e-12	9.19754e-30	1
RPL29	4.03745e-08	4.67807e-42	0.24986	-0.0306925	-0.302186	-0.271494	0.923	0.967	0.844	2.45314e-06	2.91131e-40	1
OTUB1	6.17826e-05	2.96725e-06	0.250823	0.271737	0.091553	-0.180184	0.141	0.483	0.226	0.00296957	0.000102995	1
LYSMD2	5.37533e-16	5.34307e-36	0.253385	0.364538	0.267386	-0.0971522	0.143	0.578	0.342	5.21235e-14	3.00554e-34	1
DRAP1	1.12763e-18	1.48588e-40	0.255249	0.359531	0.321996	-0.0375348	0.344	0.781	0.531	1.23732e-16	8.89848e-39	1
RPL26	3.69352e-117	1.83952e-304	0.261153	-1.02667	-1.11823	-0.091559	0.971	0.942	0.823	7.70031e-114	2.45443e-301	1
SERPINB6	1.09411e-08	7.50611e-30	0.264197	-0.0407719	-0.25242	-0.211648	0.391	0.45	0.174	6.96491e-07	3.72038e-28	1
RABAC1	0.000721037	0.000118731	0.266806	0.311324	0.0898881	-0.221436	0.214	0.581	0.281	0.0313172	0.00398043	1
TMEM179B	0.0384311	0.000355892	0.270466	0.250309	0.0776012	-0.172708	0.217	0.5	0.277	1	0.0117773	1
ATP5MC3	0.00343564	6.00617e-15	0.277154	0.211187	-0.172861	-0.384049	0.614	0.869	0.467	0.13976	2.38794e-13	1
RAB31	2.11966e-08	7.30534e-18	0.278788	0.285579	0.222391	-0.0631883	0.285	0.681	0.435	1.31423e-06	3.04605e-16	1
TREM2	4.91398e-16	3.38007e-67	0.284506	0.00590668	-0.402074	-0.40798	0.454	0.428	0.12	4.77888e-14	3.17603e-65	1
SCARB2	2.0166e-08	9.74962e-36	0.284897	0.353817	0.320816	-0.0330009	0.281	0.672	0.508	1.255e-06	5.45668e-34	1
SNX3	0.0069091	2.99322e-16	0.287833	0.0600729	-0.19044	-0.250513	0.621	0.836	0.474	0.270819	1.22359e-14	1
PRDX1	0.2525	2.72439e-10	0.289181	0.285615	-0.156678	-0.442293	0.779	0.944	0.7	1	1.00528e-08	1
ESRRA	5.39765e-14	2.97795e-82	0.295365	-0.37177	-0.366252	0.00551784	0.346	0.028	0.031	4.76322e-12	3.51009e-80	1
RPS15A	6.70882e-39	9.81164e-113	0.296574	-0.596525	-0.580808	0.0157167	0.985	0.972	0.929	1.59847e-36	1.76912e-110	1
SNHG25	8.52894e-32	5.39374e-161	0.30182	-0.651276	-0.627716	0.0235598	0.519	0.003	0.027	1.63506e-29	1.66592e-158	1
SELENOW	0.000428413	0.000255912	0.305213	0.276672	0.0827751	-0.193896	0.351	0.661	0.381	0.0190541	0.00848553	1
RPS9	1.50153e-31	1.31609e-82	0.307367	-0.344826	-0.447387	-0.102561	0.974	0.969	0.893	2.84583e-29	1.56788e-80	1
ABHD12	6.52767e-05	2.87823e-05	0.307717	0.27455	0.0829972	-0.191553	0.115	0.422	0.184	0.00311953	0.000978685	1
EEF2	0.0019872	0.000675071	0.321496	-0.253512	-0.104107	0.149405	0.579	0.478	0.516	0.0822421	0.0221856	1
TPM3	1.68423e-16	1.75728e-59	0.326582	0.278793	0.437987	0.159194	0.488	0.831	0.74	1.66708e-14	1.44378e-57	1
KRTCAP2	0.00104245	1.80117e-13	0.339255	0.250823	0.178238	-0.072585	0.337	0.678	0.477	0.04441	6.99437e-12	1
GMPR	1.36677e-25	1.62711e-43	0.341118	0.44715	0.237676	-0.209474	0.045	0.533	0.255	2.02628e-23	1.03382e-41	1
VSIG4	1.72756e-31	1.05338e-115	0.34262	-0.30907	-0.677321	-0.368251	0.714	0.636	0.28	3.25572e-29	1.99646e-113	1
SCPEP1	0.000988289	3.04263e-16	0.343274	0.103782	-0.185177	-0.288959	0.386	0.55	0.227	0.0421564	1.24226e-14	1
TGOLN2	1.40571e-11	1.71849e-51	0.346419	-0.282133	-0.360807	-0.0786743	0.475	0.308	0.179	1.09557e-09	1.27386e-49	1
STX11	2.51793e-12	5.33604e-29	0.35468	0.352075	0.238999	-0.113076	0.123	0.533	0.314	2.03367e-10	2.60607e-27	1
SMIM30	8.78442e-23	6.92778e-54	0.356567	-0.212538	-0.30061	-0.0880716	0.362	0.189	0.091	1.16279e-20	5.2881e-52	1
RPS27A	1.29017e-47	7.22783e-160	0.366497	-0.701862	-0.726064	-0.0242018	0.988	0.975	0.933	3.84253e-45	2.19181e-157	1
TFEC	3.16834e-12	1.47907e-27	0.366731	0.319571	0.270695	-0.0488767	0.206	0.6	0.425	2.54666e-10	7.09888e-26	1
MT-ND6	7.1501e-19	5.01782e-49	0.370069	0.399009	0.492637	0.0936274	0.149	0.419	0.387	7.9502e-17	3.54618e-47	1
CKLF	3.26856e-30	1.69e-78	0.374659	-0.325769	-0.442136	-0.116368	0.537	0.3	0.16	5.92551e-28	1.91746e-76	1
HSD17B11	6.56018e-17	2.2816e-37	0.376395	-0.0885412	-0.271568	-0.183026	0.388	0.397	0.152	6.69199e-15	1.29876e-35	1
DYNLT1	6.94222e-31	1.6109e-94	0.387723	0.567814	0.604375	0.0365611	0.25	0.811	0.622	1.2794e-28	2.22967e-92	1
CYBA	3.23251e-25	4.4385e-66	0.392138	-0.0562832	-0.350994	-0.294711	0.989	0.983	0.942	4.72925e-23	4.06745e-64	1
PTAFR	1.8206e-22	7.85131e-48	0.399428	0.403169	0.35518	-0.0479893	0.134	0.572	0.395	2.34478e-20	5.42228e-46	1
DCXR	1.9676e-06	1.20594e-18	0.408175	0.256854	0.184586	-0.072268	0.139	0.436	0.289	0.00010552	5.09841e-17	1
PPT1	0.000157223	9.58057e-24	0.411166	0.129658	-0.232229	-0.361886	0.519	0.708	0.311	0.00721388	4.31863e-22	1
MFSD1	0.0206201	1.08785e-10	0.424037	0.257534	0.154687	-0.102847	0.332	0.636	0.396	0.770239	4.04091e-09	1
SNX10	1.5629e-09	3.10017e-23	0.425899	0.419424	0.208136	-0.211288	0.585	0.864	0.558	1.05534e-07	1.38995e-21	1
CRIP1	5.76498e-35	2.59814e-149	0.427845	-1.32187	-1.25379	0.0680807	0.711	0.269	0.222	1.25688e-32	6.7708e-147	1
RPL6	4.18398e-11	5.35052e-45	0.444358	-0.376425	-0.344853	0.0315717	0.935	0.961	0.844	3.13629e-09	3.48588e-43	1
RBCK1	1.01939e-14	1.7096e-31	0.445478	0.26607	0.23721	-0.0288605	0.109	0.414	0.299	9.29069e-13	8.80049e-30	1
ATP6V0C	9.8232e-107	1.86987e-281	0.455338	1.32589	1.01714	-0.308756	0.004	0.9	0.657	1.56034e-103	2.07911e-278	1
RTN3	1.98935e-11	2.60759e-45	0.457984	-0.0314622	-0.303842	-0.27238	0.446	0.511	0.173	1.53608e-09	1.719e-43	1
PHF11	9.64989e-15	7.26484e-51	0.475099	0.22146	0.308865	0.087405	0.099	0.356	0.36	8.81894e-13	5.33774e-49	1
FPR1	5.25288e-10	9.8544e-41	0.485919	0.327563	0.339943	0.0123804	0.175	0.503	0.392	3.68885e-08	5.94418e-39	1
DDIT3	2.12783e-09	1.52255e-21	0.503635	0.24763	0.255655	0.00802485	0.1	0.356	0.247	1.42813e-07	6.70024e-20	1
FYB1	5.32667e-25	2.83707e-72	0.513367	0.512323	0.556624	0.0443017	0.235	0.675	0.556	7.75903e-23	2.96665e-70	1
HSPA8	3.69754e-14	4.24002e-50	0.516089	0.509997	0.443003	-0.0669941	0.515	0.856	0.676	3.28028e-12	3.08136e-48	1
CD151	1.79382e-05	9.04921e-23	0.531883	0.0780477	-0.210513	-0.28856	0.379	0.514	0.187	0.000902512	4.04089e-21	1
RPS6	4.48433e-64	3.25113e-190	0.545286	-0.835858	-0.811182	0.0246763	0.979	0.922	0.844	2.49306e-61	1.33886e-187	1
CBR1	3.49335e-07	1.87354e-20	0.545879	0.393599	0.209007	-0.184592	0.149	0.578	0.306	1.98853e-05	8.07436e-19	1
NDUFA12	3.57092e-08	1.86958e-15	0.576105	0.308714	0.165916	-0.142798	0.191	0.578	0.315	2.1856e-06	7.52276e-14	1
HAVCR2	1.65629e-32	2.60881e-79	0.594027	0.462627	0.469103	0.00647566	0.106	0.592	0.456	3.34842e-30	2.97004e-77	1
HLA-B	3.30838e-36	5.02605e-104	0.601893	0.360694	0.519032	0.158337	0.994	0.997	0.999	7.35718e-34	7.94569e-102	1
DPYSL2	1.40868e-15	3.06229e-47	0.605591	-0.268472	-0.321329	-0.0528566	0.431	0.239	0.155	1.33114e-13	2.10616e-45	1
HSBP1	1.29735e-13	2.31201e-41	0.631461	0.351755	0.324848	-0.026907	0.333	0.753	0.558	1.11249e-11	1.40733e-39	1
RPL27	4.64682e-55	1.4105e-159	0.662314	-0.74237	-0.697742	0.044628	0.949	0.878	0.751	1.79262e-52	4.23873e-157	1
EIF4A2	3.30836e-13	9.65775e-42	0.672847	-0.228006	-0.314999	-0.0869932	0.483	0.372	0.211	2.81523e-11	5.97688e-40	1
CALM2	3.81738e-47	3.09634e-145	0.674075	-0.532577	-0.654248	-0.121671	0.869	0.861	0.618	1.11698e-44	7.76576e-143	1
RPL35A	1.26032e-24	5.06142e-71	0.678133	-0.510196	-0.452493	0.0577028	0.975	0.969	0.907	1.80431e-22	5.10072e-69	1
TMSB10	1.45725e-16	6.04862e-46	0.690297	0.254134	0.497174	0.24304	0.997	0.997	0.993	1.45537e-14	4.05963e-44	1
ZYX	0.000221644	2.76867e-17	0.695	0.277205	0.212128	-0.0650766	0.263	0.6	0.418	0.0100453	1.14726e-15	1
ACP2	5.70713e-10	4.49691e-28	0.718103	0.321988	0.230758	-0.0912298	0.086	0.4	0.254	3.9661e-08	2.18028e-26	1
SUMO2	0.433595	8.4354e-05	0.720068	0.174139	-0.0906239	-0.264763	0.582	0.883	0.516	1	0.00283649	1
EEF1A1	8.91094e-25	2.23652e-70	0.721975	-0.153731	-0.378418	-0.224687	0.996	1	0.997	1.28122e-22	2.24709e-68	1
EIF4EBP1	0.000787536	3.75204e-11	0.74021	0.142449	-0.111274	-0.253723	0.268	0.456	0.148	0.0339843	1.4031e-09	1
IL27	5.35956e-20	1.13115e-41	0.741717	0.260032	0.196427	-0.0636048	0.01	0.278	0.168	6.20759e-18	6.98737e-40	1
RPS3	2.25505e-17	1.54039e-65	0.797424	-0.274707	-0.376916	-0.10221	0.975	0.978	0.895	2.32885e-15	1.37755e-63	1
RPS18	5.6124e-87	1.22083e-264	0.809126	-0.735765	-0.960288	-0.224523	0.988	0.961	0.88	7.19381e-84	1.1312e-261	1
TMEM176A	1.3574e-07	1.23178e-13	0.812811	0.518262	0.164696	-0.353566	0.066	0.389	0.172	7.95759e-06	4.78886e-12	1
TMEM176B	2.93002e-05	1.94367e-10	0.84324	0.596281	0.188571	-0.407711	0.135	0.447	0.242	0.00143731	7.17995e-09	1
SELENOK	3.27125e-06	3.18596e-15	0.857937	0.253291	0.163213	-0.0900787	0.294	0.617	0.404	0.000171841	1.27733e-13	1
RPL14	2.49082e-14	7.15191e-57	0.858244	-0.21037	-0.368288	-0.157918	0.955	0.958	0.85	2.2335e-12	5.72102e-55	1
RSL24D1	5.79158e-11	6.46425e-38	0.876781	-0.145788	-0.26035	-0.114562	0.399	0.303	0.15	4.2931e-09	3.71133e-36	1
ADIPOR1	0.0186656	0.000144154	0.903974	0.279907	0.0736505	-0.206256	0.15	0.503	0.219	0.701159	0.00481817	1
PML	5.6323e-26	1.58168e-62	0.906926	0.354919	0.322517	-0.0324027	0.055	0.439	0.338	8.6579e-24	1.3598e-60	1
RPL35	7.72196e-55	1.75538e-174	0.935107	-0.684157	-0.707008	-0.0228515	0.979	0.969	0.87	2.86202e-52	6.09939e-172	1
CLIC1	1.04295e-26	9.00944e-81	0.945473	0.520543	0.478886	-0.0416575	0.757	0.969	0.88	1.66458e-24	1.0582e-78	1
RPL15	1.03358e-71	1.5229e-217	0.968198	-0.56399	-0.790365	-0.226375	0.976	0.967	0.87	7.18275e-69	8.61008e-215	1
MX2	2.26624e-56	9.48717e-163	0.974687	0.49268	0.73182	0.23914	0.05	0.511	0.562	9.21889e-54	3.01394e-160	1

### Sheet: bal Plasmacytoid Dendritic
	g2_1_p_val	g3_1_p_val	g3_2_p_val	avg_logFC_g2_1	avg_logFC_g3_1	avg_logFC_g3_2	pct.1	pct.2	pct.3	g2_1p_val_adj	g3_1p_val_adj	g3_2p_val_adj
RPS26	0.0125202	2.04278e-12	3.64276e-24	-0.293253	0.790753	1.08401	0.759	0.933	0.989	0.482816	2.52374e-09	1.21511e-19
NBPF14	1.8833e-08	0.888042	4.45873e-15	0.859267	0.0237918	-0.835475	0.172	0.867	0.213	6.21993e-06	1	7.43649e-11
PLAC8	1.89912e-06	0.316058	6.05727e-14	0.580655	-0.318192	-0.898848	0.759	1	0.64	0.000351014	1	6.73508e-10
BST2	1.78845e-12	0.0207804	9.02089e-14	1.07428	0.391248	-0.683033	0.448	0.983	0.719	2.59379e-09	1	7.52275e-10
LINC00996	0.00954414	0.0120943	1.46656e-13	0.546768	-0.336759	-0.883527	0.379	0.733	0.124	0.386833	0.779485	9.78399e-10
CD74	6.19343e-09	0.528932	3.84573e-13	0.582717	0.120989	-0.461728	1	1	0.978	2.45617e-06	1	2.13803e-09
NAPSA	1.05035e-14	0.00034744	4.77541e-13	0.980829	0.298855	-0.681974	0	0.867	0.27	3.89296e-11	0.0484919	2.27562e-09
MT-ND3	5.40376e-08	0.833796	1.08681e-12	-0.875972	-0.112602	0.76337	0.966	0.917	0.978	1.59516e-05	1	4.53158e-09
LAMP5	2.07132e-06	0.448774	1.83812e-12	0.834187	0.0436468	-0.79054	0.103	0.75	0.191	0.000375505	1	6.8127e-09
MX1	5.77814e-21	8.58432e-12	2.16659e-12	2.10163	1.29274	-0.808889	0.207	1	0.854	9.63707e-17	8.67719e-09	7.22708e-09
SELL	5.94247e-12	0.00472183	3.19977e-12	1.27949	0.382737	-0.896749	0.31	0.933	0.629	6.00676e-09	0.375015	9.70317e-09
CLEC4C	1.19901e-05	0.988464	4.45474e-12	1.10318	0.0618291	-1.04135	0.103	0.767	0.146	0.00161272	1	1.14762e-08
FCHSD2	1.09243e-10	0.0903581	4.47254e-12	1.09277	0.300886	-0.791883	0.345	0.967	0.584	7.59169e-08	1	1.14762e-08
IL3RA	2.96052e-10	0.153997	5.04434e-12	0.673297	0.0674228	-0.605875	0.345	0.983	0.506	1.79553e-07	1	1.20189e-08
GAPDH	0.0927317	0.000913359	6.81577e-12	-0.0851948	0.640818	0.726013	0.724	0.817	0.921	1	0.105525	1.51569e-08
HLA-DQA2	0.00038247	0.0598861	9.65981e-12	0.783071	-0.3665	-1.14957	0.207	0.783	0.191	0.0284144	1	2.01389e-08
NOP53	0.000244149	0.00639475	5.6511e-11	0.315369	-0.312233	-0.627602	0.724	0.833	0.427	0.0197193	0.476138	1.10885e-07
FAM129C	5.47521e-05	0.830049	6.84685e-11	0.805849	-0.0404278	-0.846277	0.172	0.733	0.18	0.00556904	1	1.20864e-07
SMC6	6.25879e-09	0.265858	6.88438e-11	0.791932	0.150543	-0.641389	0.241	0.85	0.382	2.45617e-06	1	1.20864e-07
SERPINF1	9.32188e-09	0.131607	7.60584e-11	0.855956	0.0738986	-0.782057	0.276	0.9	0.404	3.37989e-06	1	1.23144e-07
LRRC26	0.0045307	0.172551	7.75258e-11	0.415624	-0.178382	-0.594005	0.138	0.583	0.056	0.206745	1	1.23144e-07
BLNK	1.32793e-06	0.674083	8.86077e-11	0.837653	0.131422	-0.706231	0.103	0.817	0.213	0.00025904	1	1.34349e-07
RHEX	1.23042e-06	0.255264	9.8482e-11	0.618972	0.0117579	-0.607214	0.172	0.85	0.258	0.00024143	1	1.42829e-07
IRF7	3.33911e-17	1.30018e-06	1.11462e-10	1.84199	1.05795	-0.784048	0.483	1	0.854	2.22765e-13	0.000390723	1.54918e-07
ERN1	1.96622e-08	0.0672919	1.78956e-10	0.856526	0.122262	-0.734264	0.276	0.933	0.494	6.3677e-06	1	2.38778e-07
MT-CO2	0.969025	8.38234e-07	2.04548e-10	-0.0750198	0.577791	0.652811	1	1	1	1	0.000266295	2.62427e-07
PTCRA	0.00182204	0.372361	2.24287e-10	0.442181	-0.152781	-0.594963	0.276	0.717	0.157	0.101158	1	2.77094e-07
NEAT1	0.000149988	0.167558	2.88043e-10	-1.13929	0.158091	1.29738	0.897	0.3	0.843	0.0132359	1	3.43152e-07
SCAMP5	0.00288437	0.173351	3.61607e-10	0.302571	-0.133394	-0.435965	0.138	0.533	0.045	0.146222	1	4.15936e-07
CHST12	3.72869e-07	0.480169	5.01253e-10	0.745678	0.131422	-0.614256	0.241	0.85	0.315	8.40391e-05	1	5.44738e-07
TLR7	2.2221e-12	0.00299555	5.06247e-10	0.901559	0.335021	-0.566538	0.069	0.867	0.36	2.85087e-09	0.262264	5.44738e-07
FLNB	1.20337e-08	0.268377	5.25154e-10	0.743438	0.223569	-0.519869	0.207	0.883	0.348	4.18135e-06	1	5.47424e-07
AREG	0.0101441	0.00174772	6.12023e-10	-0.346276	1.05673	1.40301	0.138	0	0.449	0.408176	0.172993	6.18644e-07
MT-CO3	1.14099e-15	1.4386e-05	6.68849e-10	-1.23468	-0.558646	0.676036	1	0.867	0.966	5.43716e-12	0.00322064	6.562e-07
SH3BGRL3	1.21289e-07	0.473265	7.34472e-10	-0.780633	-0.0611377	0.719495	0.828	0.583	0.674	3.26276e-05	1	6.99897e-07
OFD1	5.21738e-08	0.0786521	7.55352e-10	0.686645	0.115422	-0.571223	0.138	0.783	0.303	1.55389e-05	1	6.99897e-07
RPL29	0.00352523	0.091425	8.30145e-10	0.301333	-0.173518	-0.474851	0.966	0.967	0.966	0.167906	1	7.48409e-07
FOS	0.355034	3.21675e-05	8.66972e-10	0.120249	0.884979	0.76473	0.138	0.067	0.596	1	0.00636448	7.61042e-07
IRF8	9.25336e-09	0.0459798	9.18361e-10	1.54877	0.445702	-1.10306	0.345	0.883	0.596	3.37989e-06	1	7.83482e-07
MT-ND4	1.37883e-14	7.46522e-05	9.39511e-10	-1.43448	-0.606269	0.828213	0.966	0.683	0.899	4.59937e-11	0.0131062	7.83482e-07
TRIM22	3.74447e-12	0.00250105	1.1164e-09	0.873043	0.400663	-0.47238	0.207	0.967	0.573	4.26474e-09	0.227944	9.08285e-07
MT-CO1	0.000376479	0.695263	1.36051e-09	-0.340858	0.242118	0.582976	1	1	1	0.0280945	1	1.08054e-06
MT-ND1	0.000529558	0.0955504	1.67059e-09	-0.53945	0.0826323	0.622082	0.931	0.933	1	0.0369549	1	1.29595e-06
LY9	0.000589892	1	1.76328e-09	0.393542	-0.000749344	-0.394292	0.034	0.483	0.034	0.0401572	1	1.33677e-06
SPCS1	2.2643e-05	0.353199	2.99292e-09	0.754556	0.172332	-0.582223	0.517	0.95	0.742	0.00272672	1	2.21855e-06
SMPD3	1.51194e-08	0.230891	3.33113e-09	0.796775	0.264954	-0.531822	0.207	0.9	0.382	5.1463e-06	1	2.41558e-06
AL513493.1	0.00313944	0.596956	4.88688e-09	0.336472	0	-0.336472	0	0.333	0	0.155837	1	3.46833e-06
BTG1	4.65997e-12	0.00269747	5.81013e-09	1.52114	0.673682	-0.847461	0.448	0.95	0.685	5.01427e-09	0.24188	4.03768e-06
PLVAP	2.83881e-05	0.739756	6.91469e-09	0.563102	0.0521731	-0.510929	0.034	0.55	0.079	0.0032753	1	4.70721e-06
MT-ATP6	1.7384e-08	0.163962	7.27497e-09	-1.12054	-0.349078	0.77146	0.966	0.783	0.933	5.79879e-06	1	4.85342e-06
DNASE1L3	4.3053e-05	0.865634	7.67667e-09	0.688233	0.0884974	-0.599736	0.138	0.717	0.18	0.00460295	1	5.02099e-06
MT-CYB	3.36584e-06	0.466571	8.8944e-09	-0.656939	0.0138389	0.670778	1	0.867	0.955	0.000569921	1	5.70559e-06
MAP2K6	3.67478e-05	0.80227	1.13951e-08	0.622878	0.0506992	-0.572179	0.172	0.767	0.236	0.00404634	1	7.17183e-06
SMIM5	2.58086e-06	0.443407	1.27012e-08	0.592554	0.0890632	-0.503491	0.069	0.65	0.157	0.000450732	1	7.84584e-06
EEF1A1	8.40373e-06	0.836058	1.57154e-08	0.632447	0.141898	-0.490549	1	1	1	0.00121352	1	9.53122e-06
PLD4	2.69887e-07	0.0205106	1.81697e-08	1.03314	0.0843257	-0.948819	0.241	0.9	0.472	6.56792e-05	1	1.0823e-05
IDH3A	1.69814e-09	0.0312245	2.22291e-08	0.92161	0.392216	-0.529394	0.172	0.917	0.416	8.3301e-07	1	1.30087e-05
TMIGD2	0.00404502	0.519608	2.27388e-08	0.392841	0.00902045	-0.383821	0.069	0.5	0.056	0.187402	1	1.30776e-05
KLF6	0.000510587	2.34588e-10	2.3629e-08	0.196359	1.16504	0.968683	0.31	0.55	0.843	0.0360077	1.8198e-07	1.33592e-05
RPSA	9.92243e-08	0.111948	2.71499e-08	0.60507	0.0904144	-0.514655	0.966	0.967	0.91	2.78137e-05	1	1.5094e-05
NPC1	1.57304e-05	0.0483377	3.34584e-08	0.494943	0.00712471	-0.487818	0.069	0.617	0.146	0.0020632	1	1.82963e-05
NINJ1	0.637981	3.496e-05	3.4568e-08	-0.0183974	0.721191	0.739589	0.103	0.05	0.506	1	0.00685976	1.85981e-05
OGT	5.53649e-06	0.0498568	4.51409e-08	0.653796	0.0998741	-0.553922	0.31	0.817	0.528	0.000855003	1	2.3901e-05
SLA2	0.000110637	0.760778	4.71647e-08	0.530312	0.0498424	-0.48047	0.069	0.6	0.124	0.010111	1	2.45824e-05
OAS1	1.81884e-11	0.000206509	4.90705e-08	1.13185	0.552636	-0.579214	0.172	0.933	0.607	1.47978e-08	0.0320396	2.51822e-05
USP18	2.87306e-14	1.19436e-05	5.06563e-08	1.12925	0.583408	-0.545842	0.034	0.9	0.472	6.84548e-11	0.00271021	2.56021e-05
BISPR	0.00123489	0.799578	5.95629e-08	0.41942	-0.0325805	-0.452	0.172	0.567	0.124	0.0730356	1	2.89839e-05
XIST	0.0949897	0.000248591	5.96684e-08	0.235227	-0.159065	-0.394292	0.172	0.283	0	1	0.0362106	2.89839e-05
CD38	1.54445e-09	5.73098e-08	5.9954e-08	1.46647	0.834048	-0.632417	0.034	0.917	0.663	7.8058e-07	2.45088e-05	2.89839e-05
RPS3A	1.91985e-10	0.00693718	6.92073e-08	0.522071	0.256738	-0.265333	1	0.967	0.989	1.23154e-07	0.504147	3.29792e-05
DUSP1	0.00275021	0.0725368	7.94345e-08	-0.226273	0.337274	0.563548	0.207	0.017	0.404	0.139846	1	3.73197e-05
EEF2	1.31039e-09	0.00853168	8.5903e-08	0.871216	0.341786	-0.52943	0.759	0.95	0.787	7.0871e-07	0.599139	3.97228e-05
RIPOR2	0.00166357	0.919368	8.69313e-08	0.451606	0.00804341	-0.443563	0.103	0.567	0.101	0.0938944	1	3.97228e-05
MILR1	0.0102591	0.287898	1.01898e-07	0.342576	-0.0517158	-0.394292	0.207	0.6	0.124	0.410821	1	4.5483e-05
BCL2A1	0.185948	0.000214211	1.02264e-07	-0.183433	0.693303	0.876737	0.172	0.017	0.506	1	0.0327773	4.5483e-05
NPC2	0.538189	0.000537339	1.07608e-07	0.0810764	-0.525186	-0.606262	0.897	0.933	0.685	1	0.0684122	4.72299e-05
KLF4	0.0161099	0.0526926	1.15453e-07	-0.159065	0.264954	0.424019	0.103	0	0.315	0.593132	1	5.00153e-05
EIF4EBP3	0.249755	0.100233	1.21655e-07	0.276253	-0.0960595	-0.372313	0.138	0.433	0.034	1	1	5.20262e-05
CYB561A3	1.70563e-05	0.608068	1.44778e-07	0.689278	0.0923411	-0.596937	0.207	0.783	0.303	0.00217155	1	6.05831e-05
RPS27	0.356408	0.000228317	1.45296e-07	-0.0449922	-0.488818	-0.443826	1	0.983	0.989	1	0.0341523	6.05831e-05
CCDC88A	0.00341207	0.427812	1.60322e-07	0.317202	-0.164609	-0.481811	0.552	0.883	0.449	0.164475	1	6.60228e-05
SLC35F3	7.22899e-05	0.459575	1.64666e-07	0.454085	0.0890632	-0.365021	0.034	0.517	0.101	0.00709227	1	6.69848e-05
ODF2L	0.000265806	0.233075	1.73618e-07	0.27542	-0.118872	-0.394292	0.207	0.65	0.191	0.0210606	1	6.97756e-05
DRD4	0.00625521	0.515841	2.13473e-07	0.284552	0.00804341	-0.276509	0.069	0.383	0.056	0.273609	1	8.47716e-05
SGK1	0.0363414	0.0186963	2.46873e-07	-0.0666914	0.448619	0.51531	0.069	0	0.27	1	1	9.68817e-05
HSH2D	2.76796e-07	0.109807	2.52368e-07	0.790822	0.208714	-0.582108	0.103	0.717	0.258	6.64251e-05	1	9.78864e-05
RPS25	0.428637	5.52102e-07	2.67567e-07	-0.151289	-0.51924	-0.367951	0.966	0.983	0.989	1	0.000187923	0.000102582
CCDC112	0.29906	0.00685323	2.70624e-07	0.212499	-0.0729901	-0.285489	0.172	0.383	0.045	1	0.501323	0.000102582
ITGA4	0.0162202	0.798234	3.0903e-07	0.467792	-0.0534999	-0.521291	0.103	0.467	0.079	0.596467	1	0.000115824
JUN	0.000585479	0.307494	3.13724e-07	-0.243622	0.271688	0.51531	0.207	0	0.303	0.0400201	1	0.000116277
TRANK1	1.95418e-08	0.0197067	3.30722e-07	0.650877	0.20485	-0.446027	0.034	0.667	0.236	6.3677e-06	1	0.00012123
CRYBG3	0.00817427	0.459408	3.45244e-07	0.249867	-0.0652879	-0.315154	0.103	0.35	0.034	0.34298	1	0.000125177
MIF	0.122901	0.03096	3.62567e-07	0.11068	0.492532	0.381852	0.345	0.617	0.652	1	1	0.000130045
TPTEP2-CSNK1E	0.000177363	0.732909	3.66863e-07	0.336472	0.0222231	-0.314249	0	0.367	0.022	0.0152876	1	0.000130186
GAPT	0.0378369	0.400974	3.85979e-07	0.445672	-0.102771	-0.548442	0.241	0.617	0.146	1	1	0.000135528
TGM1	6.77544e-06	0.200943	4.58324e-07	0.405465	0.0546584	-0.350807	0	0.433	0.056	0.00101349	1	0.000159253
SIDT1	0.00635907	0.850983	4.69118e-07	0.329004	0.00804341	-0.320961	0.103	0.467	0.09	0.276557	1	0.000161323
NIN	5.74274e-06	0.026521	5.97826e-07	0.514064	0.0299155	-0.484148	0.138	0.7	0.281	0.000874705	1	0.000203487
ERP29	8.96904e-06	0.241635	6.93047e-07	0.72476	0.2439	-0.48086	0.414	0.95	0.652	0.00127311	1	0.000233515
AFF1	1.98265e-05	0.31811	7.48015e-07	0.506483	0.102435	-0.404048	0.034	0.567	0.135	0.00244946	1	0.000249515
ZFAT	0.000940983	0.800041	7.59662e-07	0.463679	-0.0404278	-0.504107	0.207	0.6	0.225	0.0574878	1	0.000250892
DCK	6.99156e-06	0.427399	7.89623e-07	0.71987	0.193726	-0.526144	0.276	0.883	0.449	0.00103317	1	0.00025823
HOXB2	4.12549e-05	0.355462	8.98287e-07	0.690994	0.154202	-0.536792	0.069	0.683	0.213	0.00442489	1	0.000290914
TSC22D3	0.816546	0.00159298	1.00261e-06	-0.0764612	0.536888	0.613349	0.138	0.1	0.506	1	0.159771	0.000321579
AL357060.1	0.10014	0.150365	1.05528e-06	0.223928	-0.0833529	-0.30728	0.138	0.433	0.056	1	1	0.000335248
IL1RN	0.208008	0.00163291	1.0839e-06	-0.0339016	0.724486	0.758388	0.034	0	0.292	1	0.163081	0.00034109
DTX2	0.00102102	1	1.11063e-06	0.293311	-0.00145085	-0.294762	0.069	0.4	0.067	0.0616996	1	0.000346238
CCL3	0.682526	0.00016185	1.18104e-06	0	0.726299	0.726299	0	0	0.258	1	0.0258317	0.000364778
CCL3L1	0.197999	0.00332675	1.22592e-06	-0.0339016	0.765729	0.799631	0.034	0	0.281	1	0.286007	0.000375167
SDR39U1	0.00616598	0.962078	1.34188e-06	0.329004	-0.0123655	-0.341369	0.103	0.483	0.09	0.270274	1	0.000406919
IFI16	1.70095e-10	0.00118474	1.37911e-06	0.846186	0.456492	-0.389694	0.379	0.917	0.685	1.13477e-07	0.129572	0.000414442
TRIM14	0.000304004	0.76446	1.40871e-06	0.402335	0.0476525	-0.354683	0.103	0.567	0.146	0.0236379	1	0.000419556
RPL6	0.0026563	0.726505	1.4289e-06	0.337314	0.0440174	-0.293296	0.931	0.983	0.978	0.136464	1	0.000421805
EFHC1	0.00780616	0.969296	1.5235e-06	0.293311	-0.012033	-0.305344	0.069	0.417	0.056	0.329191	1	0.000445784
NREP	0.000537605	0.0824977	1.55756e-06	0.38132	-0.0325805	-0.4139	0.103	0.55	0.135	0.0373602	1	0.000451786
NUDCD1	0.00238522	0.990527	1.68661e-06	0.3276	0.0193832	-0.308217	0.069	0.45	0.079	0.125495	1	0.000485002
GLUL	0.00161988	0.357313	1.71014e-06	-0.471702	0.237302	0.709004	0.379	0.167	0.483	0.0925371	1	0.000487565
CSTB	7.26021e-07	0.288467	1.75887e-06	-1.0568	-0.141917	0.914885	0.655	0.067	0.461	0.000153278	1	0.000497208
GNA13	0.00487125	0.302633	1.83973e-06	-0.0984401	0.157856	0.256296	0.103	0	0.213	0.220475	1	0.000515697
CIRBP	3.54722e-05	0.202584	1.91096e-06	0.399894	0.00560226	-0.394292	0.414	0.9	0.562	0.00394416	1	0.000529487
HLA-C	9.3205e-16	5.1817e-09	1.92068e-06	1.06873	0.679784	-0.388951	0.931	1	1	5.18173e-12	2.75485e-06	0.000529487
SNAPIN	4.68152e-05	0.294984	1.98122e-06	0.393542	0.0826323	-0.31091	0.034	0.45	0.124	0.00492623	1	0.000541702
TIMP1	6.99992e-06	0.118658	2.03713e-06	-0.416894	0.341494	0.758388	0.31	0	0.247	0.00103317	1	0.00055246
SELPLG	0.00462451	0.849765	2.13151e-06	0.566155	-0.0838159	-0.649971	0.345	0.733	0.315	0.21045	1	0.000571616
RPL3	0.572998	2.23502e-05	2.15204e-06	0.0706111	-0.403087	-0.473699	1	0.983	0.966	1	0.00471858	0.000571616
IFI44L	7.72815e-20	2.59113e-14	2.15917e-06	1.55873	1.1424	-0.416325	0.172	0.967	0.865	6.4447e-16	3.92875e-11	0.000571616
RPS6	0.0291151	5.2855e-07	2.197e-06	-0.158245	-0.499937	-0.341693	1	0.967	0.978	0.986983	0.000181761	0.00057705
RPL32	0.0432115	0.0211523	2.3105e-06	-0.0941204	-0.284299	-0.190179	1	0.967	1	1	1	0.000602121
ID2	0.0530464	0.0935888	2.64374e-06	-0.227093	0.349146	0.576239	0.172	0.017	0.36	1	1	0.000683623
ACSBG1	0.00122441	1	2.70674e-06	0.312375	0.0111733	-0.301201	0	0.3	0.011	0.0725449	1	0.000694528
S100A10	7.63819e-05	0.0109186	2.74633e-06	-1.02603	0.167675	1.19371	0.69	0.1	0.427	0.0074066	0.719789	0.000699307
SAT1	0.0685535	4.49479e-07	3.07094e-06	0.497366	1.35903	0.861661	0.828	0.883	0.876	1	0.000157824	0.000772257
ARID2	0.00221324	0.996603	3.07912e-06	0.309043	-0.00272758	-0.311771	0.103	0.467	0.101	0.117934	1	0.000772257
LIME1	4.68986e-06	0.0624829	3.10285e-06	0.71784	0.202712	-0.515128	0	0.717	0.18	0.000744951	1	0.000772401
EIF3F	4.597e-05	0.179485	3.31741e-06	0.675077	0.1405	-0.534577	0.552	0.917	0.551	0.004868	1	0.000819695
GRAMD1B	0.000151716	0.447228	3.53083e-06	0.547128	0.0734998	-0.473629	0.103	0.633	0.202	0.0133179	1	0.000866013
AP3M1	7.61527e-06	0.00120381	3.65092e-06	0.208412	-0.0444682	-0.25288	0.034	0.317	0.022	0.00111904	0.130375	0.000888931
GBP1	0.855567	0.00120291	3.80997e-06	-0.0173722	0.58945	0.606822	0.034	0.017	0.326	1	0.130375	0.000920936
MCOLN2	4.84415e-08	0.0152096	3.88377e-06	0.766218	0.280954	-0.485264	0.069	0.75	0.326	1.46897e-05	0.907596	0.000932022
IGKC	3.83554e-12	5.61291e-05	4.02574e-06	0.506666	1.18501	0.678345	0.276	0.967	0.708	4.26474e-09	0.0104598	0.00095919
EEF1G	0.0123416	0.818614	4.38489e-06	0.284552	-0.0652879	-0.34984	0.276	0.683	0.236	0.477586	1	0.00103735
C15orf48	0.0970086	0.00328849	4.55594e-06	-0.0666914	0.665028	0.731719	0.069	0	0.303	1	0.283447	0.00107023
OXR1	0.0175304	0.810803	4.69561e-06	0.371564	-0.0508991	-0.422463	0.207	0.567	0.169	0.633543	1	0.00109532
RAC2	8.27352e-08	0.0208627	5.34465e-06	0.802346	0.344997	-0.45735	0.172	0.867	0.472	2.33881e-05	1	0.00123806
RPL15	0.0304574	6.13338e-06	5.68583e-06	-0.173905	-0.472718	-0.298813	1	0.967	1	1	0.00149336	0.00130017
BANP	0.000256988	0.300449	5.69071e-06	0.300105	0.0546584	-0.245446	0	0.333	0.045	0.0205572	1	0.00130017
REPIN1	0.000236414	0.553779	5.79244e-06	0.380532	0.046865	-0.333667	0.172	0.683	0.247	0.0192343	1	0.00131441
RNASET2	0.00392027	0.932761	6.38124e-06	0.478618	-0.0455864	-0.524204	0.517	0.85	0.483	0.183406	1	0.00143824
PARP10	2.68143e-07	0.0402259	6.50748e-06	0.750537	0.279553	-0.470984	0.172	0.8	0.416	6.56792e-05	1	0.00144869
RGCC	5.46685e-07	0.143799	6.51448e-06	-0.461346	0.0539644	0.51531	0.379	0	0.225	0.00011765	1	0.00144869
RPL13A	5.2722e-12	1.36976e-26	6.6296e-06	-0.941851	-1.28325	-0.341402	1	0.983	0.921	5.49577e-09	1.52304e-22	0.00145507
PTPN2	1.43522e-07	0.025823	6.63043e-06	0.630258	0.300045	-0.330213	0.172	0.783	0.427	3.74021e-05	1	0.00145507
PTPRS	1.12636e-05	0.170189	6.69566e-06	0.651148	0.206846	-0.444302	0.069	0.667	0.225	0.00152944	1	0.00145979
NACA	2.62466e-06	0.160558	6.75527e-06	0.481262	0.155097	-0.326165	1	0.983	0.989	0.000455994	1	0.00146322
COTL1	7.42553e-08	0.0841394	7.11715e-06	-0.583948	-0.220554	0.363394	0.483	0	0.247	2.13158e-05	1	0.00153166
RPS2	0.000258142	2.35347e-11	7.22349e-06	-0.232231	-0.56492	-0.332689	1	0.967	1	0.0206001	2.30896e-08	0.00153966
AL096865.1	0.0020546	0.0266066	7.24664e-06	0.120249	-0.183071	-0.30332	0.103	0.333	0.034	0.111078	1	0.00153966
SEPT6	3.7657e-06	0.16087	7.37049e-06	0.620025	0.264954	-0.355071	0.241	0.817	0.416	0.000615748	1	0.00155606
MGST2	0.0713183	0.0261771	7.63593e-06	0.0550459	-0.23815	-0.293196	0.379	0.533	0.157	1	1	0.00160196
EIF3L	0.03319	0.411515	8.18276e-06	0.319939	-0.121819	-0.441758	0.552	0.817	0.438	1	1	0.00170595
DHX58	1.46718e-06	0.0667488	8.3334e-06	0.516145	0.16881	-0.347335	0.034	0.583	0.191	0.000279661	1	0.00172657
CCL2	0.886499	1.76982e-05	8.60109e-06	-0.0179012	2.29268	2.31058	0.069	0.033	0.449	1	0.00380876	0.00177103
MEF2C	7.76454e-07	0.0968059	9.00317e-06	0.620025	0.284002	-0.336023	0.207	0.867	0.449	0.000161876	1	0.00184245
CTSB	0.0240245	0.272257	9.17565e-06	0.200938	0.430593	0.229655	0.69	0.8	0.685	0.837393	1	0.00186629
GBP5	0.692229	0.000434034	9.64645e-06	0	0.307154	0.307154	0	0	0.225	1	0.0567768	0.00195016
PPM1K	3.31979e-09	0.000438941	1.01433e-05	0.915965	0.497806	-0.418159	0.276	0.85	0.652	1.40513e-06	0.0571943	0.00203826
IFI30	0.0290373	0.0340845	1.03335e-05	-0.345114	0.581291	0.926405	0.276	0.033	0.393	0.985348	1	0.00206404
APOBEC3A	0.659688	0.00252909	1.05458e-05	0	0.424019	0.424019	0	0	0.191	1	0.229247	0.00209391
AP1M1	0.00899653	0.984614	1.0709e-05	0.451606	0.0378964	-0.41371	0.103	0.55	0.146	0.370948	1	0.00211373
CD37	4.08129e-05	0.542557	1.09421e-05	0.578824	0.1236	-0.455224	0.552	0.867	0.629	0.00440581	1	0.00214703
RUNX2	0.00816387	0.466581	1.16643e-05	0.380074	-0.0399701	-0.420044	0.207	0.633	0.225	0.342975	1	0.00227536
LGALS3	3.13197e-08	0.0263536	1.25377e-05	-1.21503	-0.375169	0.839866	0.724	0.033	0.393	9.76383e-06	1	0.00243151
MAFB	0.053858	0.0514859	1.27649e-05	-0.0984401	0.50052	0.59896	0.069	0	0.225	1	1	0.00246126
CCL8	0.922855	0.000235377	1.32812e-05	0.0165293	1.63166	1.61513	0	0.017	0.258	1	0.0350512	0.00254609
EDEM1	0.154801	0.021174	1.34585e-05	-0.0865453	0.258523	0.345068	0.172	0.2	0.494	1	1	0.00256535
IFITM3	1.3919e-05	4.20929e-10	1.36274e-05	0.362753	1.68202	1.31927	0.172	0.517	0.719	0.00184979	2.80818e-07	0.00258278
UQCRH	1.69716e-09	0.000191564	1.40266e-05	-0.583948	-0.263114	0.320834	0.69	0.45	0.663	8.3301e-07	0.0301415	0.00264343
RPL37	0.00152004	0.971481	1.41659e-05	0.446374	0.0949455	-0.351428	1	1	1	0.0873918	1	0.00265468
LINC02397	0.000644482	0.677663	1.43485e-05	0.312375	0.0222231	-0.290152	0	0.3	0.022	0.0429885	1	0.00267387
H2AFZ	0.00213672	0.394459	1.48035e-05	-0.0450749	0.248147	0.293222	0.31	0.433	0.483	0.114469	1	0.00274333
STAMBPL1	2.04416e-07	0.00875163	1.57587e-05	0.540384	0.202712	-0.337673	0	0.567	0.169	5.12684e-05	0.6072	0.00290421
RPS23	0.000238615	0.693381	1.5849e-05	0.405913	0.0737217	-0.332191	1	0.983	1	0.0193662	1	0.0029048
PPP1R14B	0.000591944	0.0268589	1.61752e-05	0.392507	-0.247195	-0.639702	0.345	0.8	0.427	0.0402148	1	0.00293463
DMXL1	2.92514e-05	0.171928	1.61876e-05	0.557463	0.154202	-0.40326	0.069	0.583	0.213	0.00335306	1	0.00293463
MARS	4.11647e-05	0.0442482	1.63284e-05	0.189242	-0.0627336	-0.251976	0.103	0.4	0.09	0.00442489	1	0.00294414
MT-ND2	2.44349e-09	0.00149901	1.70705e-05	-0.948249	-0.434047	0.514202	1	0.883	0.933	1.10145e-06	0.152165	0.00305347
RPS14	0.284674	0.0157446	1.71178e-05	0.0544282	-0.255371	-0.3098	1	0.983	0.989	1	0.932848	0.00305347
COBLL1	0.121486	0.333279	1.7292e-05	0.250203	-0.101978	-0.35218	0.138	0.417	0.067	1	1	0.00306814
PHYKPL	0.000233432	0.596866	1.78541e-05	0.381042	0.093996	-0.287046	0.172	0.683	0.27	0.0190848	1	0.00315111
BRCA2	2.39754e-05	0.0432905	1.8058e-05	0.458575	0.0826323	-0.375943	0.069	0.583	0.202	0.00284608	1	0.00317033
ACAA1	1.91339e-05	0.188727	2.00709e-05	0.382259	0.108111	-0.274147	0.069	0.533	0.191	0.00238153	1	0.00349267
CD4	0.0141246	0.894315	2.01035e-05	0.431732	-0.0622591	-0.493991	0.31	0.667	0.27	0.532599	1	0.00349267
CTSD	2.0881e-09	0.00183594	2.03243e-05	-1.25951	-0.494568	0.764945	0.828	0.05	0.438	9.81024e-07	0.180122	0.00351273
FCGR3A	0.000473233	0.995755	2.16698e-05	-0.346276	-0.0391221	0.307154	0.207	0	0.213	0.0340207	1	0.00370723
AC116366.3	1.33853e-06	0.0431779	2.16719e-05	0.516145	0.195961	-0.320184	0.034	0.567	0.202	0.00025959	1	0.00370723
MYD88	1.38544e-07	0.010604	2.20324e-05	0.642439	0.281483	-0.360955	0.034	0.717	0.292	3.63889e-05	0.704616	0.00374966
INTS12	0.000921851	0.60982	2.25704e-05	0.36039	0.0624296	-0.297961	0.034	0.467	0.101	0.0566302	1	0.00382173
TATDN3	0.00718305	0.613304	2.42253e-05	0.329004	0.0378964	-0.291108	0.103	0.5	0.124	0.309567	1	0.00408122
ZBTB20	0.00243572	0.960347	2.53202e-05	0.307025	0.00804341	-0.298982	0.103	0.433	0.112	0.126951	1	0.00424173
RNASE6	0.000566195	0.401708	2.54323e-05	0.572234	0.0897497	-0.482485	0.276	0.75	0.416	0.0389414	1	0.00424173
SCLT1	0.0073543	0.995925	2.70973e-05	0.287303	0.0265428	-0.26076	0.103	0.483	0.124	0.315318	1	0.00449694
MPEG1	0.0100094	0.424179	2.74449e-05	0.664911	-0.0379957	-0.702907	0.241	0.65	0.292	0.403729	1	0.00453208
MT-ND5	0.595362	0.0171717	2.81835e-05	0.069534	0.540544	0.47101	0.69	0.783	0.876	1	1	0.00463111
ZDHHC17	2.04795e-05	0.00730349	2.83519e-05	0.437939	0.122984	-0.314955	0.103	0.583	0.303	0.00251153	0.526786	0.00463595
CXorf21	1.66705e-06	0.0519474	2.885e-05	1.1021	0.306918	-0.79518	0.138	0.75	0.371	0.000312403	1	0.00469439
NCF1	9.72077e-07	0.00311447	2.97592e-05	0.991951	0.428459	-0.563492	0.172	0.85	0.562	0.000196519	0.270545	0.00481882
HELB	0.02413	0.96448	3.06743e-05	0.290594	-0.000749344	-0.291344	0.034	0.317	0.034	0.839316	1	0.00494301
TTC24	0.00261198	0.483207	3.21728e-05	0.300105	0.0546584	-0.245446	0	0.35	0.045	0.134457	1	0.00515957
TOX4	0.129962	0.182949	3.25499e-05	0.243309	-0.0996893	-0.342999	0.241	0.467	0.112	1	1	0.00519505
RAB40B	0.0109469	0.568732	3.34312e-05	0.338774	0.0397921	-0.298982	0.069	0.417	0.09	0.433163	1	0.0053103
RSRP1	0.0129819	0.685978	3.41548e-05	0.35517	-0.064228	-0.419398	0.276	0.6	0.27	0.498318	1	0.00539953
IGFLR1	4.14366e-07	0.0197948	3.5128e-05	0.651148	0.272986	-0.378162	0.069	0.733	0.326	9.15366e-05	1	0.0055272
EEF1B2	0.000122864	0.452475	3.84912e-05	0.559716	0.191251	-0.368465	0.828	0.95	0.876	0.0110767	1	0.00599481
IKZF1	0.00107257	0.00967459	3.85437e-05	0.242352	-0.118038	-0.36039	0.241	0.683	0.292	0.0641176	0.661358	0.00599481
VIM	0.127431	0.0204043	3.86391e-05	-0.457188	0.339547	0.796734	1	0.883	0.888	1	1	0.00599481
ARHGAP15	0.00677033	0.76785	3.90291e-05	0.302571	-0.0132495	-0.31582	0.172	0.533	0.18	0.292915	1	0.00602729
SOD2	0.464248	0.00264424	4.13835e-05	-0.0339016	0.550618	0.584519	0.069	0.017	0.326	1	0.238389	0.00636142
MT2A	0.145678	0.0125653	4.35507e-05	-0.30053	0.958101	1.25863	0.379	0.1	0.472	1	0.799694	0.00666386
RPS27L	4.12429e-07	0.0102739	4.44877e-05	-0.848001	-0.415615	0.432387	0.621	0.167	0.472	9.15366e-05	0.689552	0.00677614
IFI27	0.0094885	4.71462e-10	4.47271e-05	0.34299	1.43272	1.08973	0.379	0.55	0.831	0.386833	3.08364e-07	0.00678164
RUBCNL	1.93056e-05	0.10626	4.56735e-05	0.530034	0.226339	-0.303695	0.138	0.733	0.326	0.00239397	1	0.00689381
PHEX	0.432906	0.227093	4.60825e-05	0.230791	-0.0745533	-0.305344	0.138	0.383	0.056	1	1	0.00690298
HIST1H4C	0.000731674	0.644444	4.61482e-05	0.863609	0.235453	-0.628156	0.31	0.817	0.427	0.0476798	1	0.00690298
CCR1	0.681842	0.00241399	4.6708e-05	0	0.307154	0.307154	0	0	0.18	1	0.222683	0.00695553
CLIC3	2.43808e-06	0.0227825	4.73034e-05	0.476924	0.0016632	-0.475261	0.241	0.767	0.393	0.000430301	1	0.00701289
GNG7	0.00339186	0.216385	4.85145e-05	0.402335	0.175097	-0.227238	0.103	0.617	0.236	0.164202	1	0.00716061
SERPINA1	2.18312e-10	5.11364e-06	4.99024e-05	-1.28666	-0.848047	0.438617	0.724	0	0.247	1.34856e-07	0.00130287	0.00733259
RPL27	8.51236e-05	8.82632e-14	5.01193e-05	-0.36944	-0.715875	-0.346436	0.931	0.967	0.888	0.00804382	1.17768e-10	0.00733259
CNPY3	0.000107808	0.0529157	5.48463e-05	0.503241	0.128243	-0.374999	0.276	0.783	0.494	0.00990674	1	0.00798911
GALNT3	0.0403197	0.951082	5.52497e-05	0.269781	-0.00145085	-0.271232	0.069	0.383	0.067	1	1	0.00801075
SYNRG	0.00242759	0.799616	5.54751e-05	0.352332	0.0595098	-0.292822	0.172	0.567	0.202	0.126725	1	0.00801075
RPL10A	0.311894	0.00179966	5.78037e-05	0.0703022	-0.329212	-0.399514	0.931	0.967	0.921	1	0.177084	0.00828564
RMC1	8.93398e-09	0.00109338	5.78755e-05	0.692035	0.337274	-0.354761	0.034	0.717	0.348	3.31123e-06	0.121573	0.00828564
EXOC4	0.00632588	0.936291	5.84555e-05	0.290594	0.0207569	-0.269838	0.034	0.35	0.056	0.275473	1	0.00833291
SLC7A6OS	0.000516489	0.427097	6.24608e-05	0.275103	0.0331522	-0.241951	0	0.3	0.034	0.0362705	1	0.00886598
P2RY6	1.26889e-11	1.64332e-05	6.2745e-05	1.20538	0.721191	-0.484187	0.103	0.917	0.573	1.05816e-08	0.0035595	0.00886858
ST6GALNAC4	5.20399e-05	0.195659	6.34829e-05	0.725204	0.241964	-0.483239	0.138	0.733	0.315	0.00535482	1	0.00893502
AC004687.1	0.000296248	0.141224	6.46294e-05	0.407931	-0.140511	-0.548442	0.379	0.867	0.494	0.0231427	1	0.00905816
JPX	0.00242443	0.0407674	6.539e-05	0.112702	-0.143806	-0.256508	0.172	0.45	0.112	0.126725	1	0.00912641
NAPA	1.25716e-10	2.97902e-05	6.58467e-05	0.931179	0.57771	-0.35347	0.103	0.867	0.551	8.5582e-08	0.00602666	0.00915186
CCDC50	0.000113068	0.00199742	6.66068e-05	0.387312	-0.170725	-0.558037	0.276	0.833	0.483	0.0103049	0.192011	0.0092191
LRBA	0.00869459	0.199429	6.85901e-05	0.226056	-0.0331996	-0.259256	0.069	0.35	0.067	0.362079	1	0.00945438
NEK8	0.000463352	0.23026	6.94471e-05	0.312375	0.0860746	-0.2263	0	0.333	0.056	0.0335272	1	0.00953311
CCL7	1	0.000755753	7.18113e-05	0.0165293	0.983634	0.967105	0	0.017	0.236	1	0.0913393	0.00981725
TCF4	6.10014e-11	4.71753e-07	7.27372e-05	0.761028	0.238414	-0.522614	0.448	0.983	0.876	4.52183e-08	0.000163919	0.00990324
PECAM1	0.011929	0.981012	7.47239e-05	0.315994	-0.0227283	-0.338722	0.241	0.567	0.225	0.4654	1	0.0101324
MIA3	9.99906e-05	0.310362	7.55052e-05	0.46509	0.139791	-0.325299	0.138	0.633	0.27	0.00931673	1	0.0101969
IGFBP4	7.41929e-08	0.00252196	7.67558e-05	0.902868	0.315385	-0.587483	0	0.6	0.213	2.13158e-05	0.229224	0.010324
CUL4B	0.056253	0.513355	7.74234e-05	0.261563	-0.0227283	-0.284291	0.103	0.383	0.067	1	1	0.0103719
MASTL	1.18487e-05	0.0107596	7.92236e-05	0.382992	0.220894	-0.162098	0	0.433	0.157	0.00160015	0.712264	0.0105706
OAS2	6.52859e-12	7.25584e-06	7.99779e-05	0.972001	0.654671	-0.317331	0.069	0.867	0.539	6.2432e-09	0.00172881	0.0106288
MAP1A	6.63107e-09	0.00110183	8.26841e-05	0.858859	0.415777	-0.443082	0.241	0.9	0.618	2.54244e-06	0.122106	0.0109288
BCL11A	0.00104468	0.465692	8.28909e-05	0.267574	-0.145152	-0.412726	0.483	0.9	0.551	0.0629016	1	0.0109288
GCNT2	0.00549376	0.82866	8.48674e-05	0.275103	0.0222231	-0.25288	0	0.283	0.022	0.244994	1	0.0111454
NBPF10	0.000282299	0.380382	8.74703e-05	0.483355	0.0986326	-0.384722	0.069	0.5	0.157	0.0222616	1	0.0114421
FASTK	0.00923247	0.993555	8.93697e-05	0.261563	0.00804341	-0.253519	0.103	0.433	0.112	0.379738	1	0.0116449
CARD11	3.32779e-09	0.000155097	8.98158e-05	0.701446	0.315385	-0.386061	0	0.7	0.315	1.40513e-06	0.0248729	0.0116575
STAT1	1.44372e-09	8.04021e-05	9.20222e-05	1.0791	0.652137	-0.426963	0.31	0.95	0.753	7.52469e-07	0.0139686	0.0118976
GEN1	3.15847e-05	0.0844823	9.37178e-05	0.312375	0.0757118	-0.236663	0	0.35	0.079	0.00357143	1	0.0120701
HLA-E	1.17221e-11	2.98108e-05	9.94193e-05	0.783358	0.510697	-0.272661	0.69	1	0.91	1.0026e-08	0.00602666	0.0127551
TNFSF13	2.58792e-07	0.000748607	0.000100365	0.624154	0.264954	-0.3592	0	0.55	0.247	6.39446e-05	0.0908047	0.0128271
SP110	1.36778e-08	0.00177292	0.000101035	0.799008	0.45247	-0.346537	0.31	0.883	0.596	4.70361e-06	0.174968	0.0128634
HLA-A	1.87476e-12	7.46215e-07	0.000101583	0.808865	0.529021	-0.279845	1	1	1	2.60568e-09	0.000244034	0.0128841
FAM214A	0.165704	0.187051	0.0001029	0.20624	-0.0917211	-0.297961	0.172	0.45	0.101	1	1	0.0130016
STMN1	0.0142103	0.000384916	0.00010368	0.556706	0.133841	-0.422865	0.724	0.883	0.483	0.533798	0.0517727	0.0130321
GPR183	1.61421e-05	0.0313323	0.000103922	0.326443	0.470293	0.14385	0.379	0.867	0.64	0.00209514	1	0.0130321
FLT3	0.0169414	1	0.000108968	0.281615	0.00902045	-0.272595	0.069	0.383	0.079	0.616456	1	0.0136136
IFNLR1	0.000228487	0.240472	0.000111144	0.326101	0.102435	-0.223666	0.034	0.433	0.124	0.018847	1	0.0138337
NGLY1	0.0279183	0.792799	0.000112141	0.308194	-0.0493965	-0.35759	0.207	0.567	0.191	0.950275	1	0.0139059
ITPR2	0.00190531	0.135981	0.000113306	0.371564	0.0237918	-0.347772	0.207	0.533	0.18	0.10436	1	0.0139984
C22orf39	0.000335043	0.427043	0.000115219	0.278473	0.0624296	-0.216044	0.034	0.35	0.09	0.0256523	1	0.0141821
S100A11	2.71719e-07	0.00883599	0.000116578	-1.45613	-0.518418	0.937709	0.931	0.533	0.674	6.56792e-05	0.611498	0.0142967
HLA-DPA1	0.328987	0.00424973	0.000121807	-0.272019	-0.465465	-0.193445	1	1	0.865	1	0.344151	0.0148832
CD163	0.000147959	0.303472	0.000124716	-0.27029	0.100886	0.371176	0.207	0	0.157	0.0131262	1	0.0151332
PPM1J	0.00361915	0.686802	0.000124761	0.36039	0.0521731	-0.308217	0.034	0.4	0.09	0.171325	1	0.0151332
CMPK2	2.13048e-09	0.000221371	0.000125871	0.81093	0.416638	-0.394292	0	0.683	0.292	9.87033e-07	0.0334131	0.0151444
CXCL10	0.0141624	3.52418e-07	0.000126138	0.182322	1.61616	1.43384	0	0.117	0.404	0.532599	0.000130618	0.0151444
EEF1D	0.00265916	0.48546	0.000126215	0.335316	-0.0194972	-0.354813	0.862	0.967	0.843	0.136464	1	0.0151444
IER3	0.172941	0.0989326	0.00013086	-0.0339016	0.264954	0.298855	0.034	0	0.169	1	1	0.0156456
ARMH1	0.0771757	0.369613	0.000131692	0.183822	-0.117138	-0.30096	0.207	0.417	0.112	1	1	0.0156887
LINC02256	7.96676e-05	0.155643	0.00013723	0.446465	0.140901	-0.305564	0.034	0.517	0.169	0.00768056	1	0.0162904
AHCY	0.000742002	0.491094	0.000141434	0.441944	0.113404	-0.32854	0.103	0.55	0.202	0.0481537	1	0.0167227
DERL3	0.0110733	1	0.000142312	0.802346	0.333092	-0.469255	0.207	0.767	0.292	0.436611	1	0.0167227
CYSLTR1	0.518206	0.0818111	0.000142376	0.0637369	-0.189782	-0.253519	0.276	0.383	0.09	1	1	0.0167227
MAN2B1	1.90469e-05	0.0242567	0.000143013	0.633928	0.231052	-0.402876	0.034	0.533	0.247	0.00238153	1	0.0167386
RUFY4	0.000730543	0.322538	0.00014495	0.312375	0.0652405	-0.247134	0	0.317	0.045	0.0476798	1	0.0168961
CGAS	1.44221e-05	0.0597564	0.000145373	0.566352	0.215357	-0.350995	0.069	0.667	0.292	0.00190904	1	0.0168961
SPP1	0.719732	0.000911704	0.000146261	0	1.52018	1.52018	0	0	0.191	1	0.105525	0.0169404
CTSH	0.00271651	0.787631	0.000149038	-0.458785	-0.0958505	0.362934	0.414	0.1	0.393	0.138349	1	0.0172023
CCL4	0.731315	0.000518595	0.000152232	0	0.521999	0.521999	0	0	0.202	1	0.0662788	0.0174583
EIF2AK2	1.51566e-09	0.000216488	0.000152303	0.870194	0.512051	-0.358143	0.103	0.867	0.528	7.77812e-07	0.0329744	0.0174583
LINC01684	0.000384625	0.223414	0.00015467	0.336472	0.0652405	-0.271232	0	0.333	0.056	0.0284478	1	0.0176689
CD164	0.00125658	0.283248	0.000155313	0.216455	-0.0578196	-0.274274	0.448	0.85	0.528	0.0741078	1	0.0176818
VEGFB	0.752227	0.0398253	0.00015609	0.130401	-0.214619	-0.345021	0.379	0.483	0.146	1	1	0.0177098
RACK1	0.00503228	0.53997	0.000164516	0.471647	0.0532577	-0.418389	0.966	1	0.944	0.226229	1	0.0186026
RPS12	3.56077e-06	0.0482115	0.000166236	0.512231	0.252036	-0.260195	1	0.983	1	0.000591472	1	0.0187336
HNRNPA1	0.0404967	0.322341	0.000167041	0.432933	0.073732	-0.3592	0.69	0.933	0.865	1	1	0.0187609
EMP1	0.673844	0.00824264	0.000169792	0	0.256296	0.256296	0	0	0.146	1	0.580063	0.0190059
SFT2D2	0.000149835	0.200476	0.000171725	0.508963	0.121406	-0.387558	0.276	0.8	0.449	0.0132359	1	0.0191579
AC116407.2	0.00133052	0.355216	0.000184785	0.312375	0.0439631	-0.268412	0	0.317	0.045	0.0781382	1	0.0205462
CD63	2.34705e-08	0.000917419	0.000185971	-1.07189	-0.503905	0.567984	0.793	0.1	0.449	7.3859e-06	0.105525	0.0205538
RPS6KA4	3.56405e-06	0.0359072	0.000186086	0.628474	0.234182	-0.394292	0.103	0.717	0.348	0.000591472	1	0.0205538
CCDC189	0.00601846	0.683639	0.000190161	0.257805	0.0397921	-0.218013	0.069	0.383	0.101	0.264611	1	0.0209346
SDCBP	5.11571e-05	0.0881282	0.000199248	-0.588898	-0.126718	0.46218	0.483	0.033	0.292	0.00528312	1	0.0218629
LZTFL1	0.000140427	0.096902	0.000204162	0.382992	0.116534	-0.266458	0	0.433	0.101	0.0124913	1	0.0223286
S100A8	0.000791919	0.479256	0.000207745	-0.94372	0.853822	1.79754	0.483	0.033	0.36	0.0503163	1	0.0226462
HSP90B1	0.000687744	3.06025e-05	0.000208924	0.723586	1.0135	0.289913	0.586	1	0.91	0.0454279	0.00614944	0.0227005
USP28	0.000470924	0.272794	0.00021067	0.262364	0.0546584	-0.207706	0	0.283	0.045	0.0339279	1	0.0228159
HOXB-AS1	0.176804	0.635724	0.000211432	0.242352	-0.0431371	-0.285489	0.138	0.4	0.09	1	1	0.0228244
PRMT7	5.60197e-06	0.0222287	0.000217909	0.416515	0.146093	-0.270422	0	0.467	0.135	0.000861129	1	0.0234477
TYMP	0.812971	0.000681056	0.000222273	-0.0427122	0.568949	0.611662	0.517	0.517	0.798	1	0.0841407	0.0238404
PPA1	0.054222	0.0610128	0.000227624	-0.0471468	0.238286	0.285432	0.31	0.217	0.461	1	1	0.0242836
ETFRF1	0.174656	0.821908	0.000227862	0.245683	-0.012033	-0.257716	0.069	0.35	0.056	1	1	0.0242836
ZFP36L1	0.233058	0.0781057	0.00022885	-0.00404859	0.272501	0.27655	0.069	0.033	0.247	1	1	0.0243113
RPL4	0.852954	6.85818e-05	0.000229858	-0.0107345	-0.397422	-0.386687	0.966	0.967	0.764	1	0.0121685	0.0243409
GLIPR2	1.03739e-05	0.196117	0.000231664	-0.370374	-0.131622	0.238751	0.276	0	0.146	0.00142993	1	0.0243755
SPINT2	9.55737e-06	0.0731146	0.000231863	0.713313	0.305776	-0.407537	0.207	0.75	0.416	0.00133952	1	0.0243755
CD44	1.9179e-06	0.0379491	0.000232377	-0.774302	-0.390453	0.383849	0.517	0.033	0.281	0.000351014	1	0.0243755
HLA-DQB1	0.000637048	0.338366	0.000233625	-0.620219	-0.251196	0.369022	0.897	0.883	0.798	0.0425852	1	0.0244296
TMEM109	0.000288118	0.226127	0.000234847	0.557463	0.17206	-0.385403	0.069	0.583	0.225	0.0226135	1	0.0244806
SNHG7	0.000228828	0.349361	0.000238416	0.599822	0.177942	-0.42188	0.276	0.7	0.404	0.018847	1	0.0247752
RPL37A	8.63137e-06	2.89411e-15	0.000242163	-0.29556	-0.715875	-0.420316	0.966	1	0.989	0.00123076	5.08099e-12	0.0250865
DCPS	0.00187364	0.500209	0.000243498	0.480044	0.113404	-0.36664	0.069	0.6	0.191	0.103092	1	0.0251466
TTC14	0.40934	0.0228406	0.000245375	0.0384191	-0.225253	-0.263672	0.31	0.35	0.09	1	1	0.0252622
PACSIN1	0.0130668	0.874675	0.000249872	0.399734	0.0328416	-0.366893	0.138	0.567	0.191	0.501	1	0.0256126
LGALS1	3.4413e-07	0.0129547	0.000250313	-0.981941	-0.379403	0.602538	0.897	0.383	0.64	7.90771e-05	0.813802	0.0256126
SRGN	0.27548	1.44712e-06	0.000261776	0.150191	0.632474	0.482283	0.897	0.883	0.944	1	0.000427181	0.0267035
CALM2	0.0197369	1.22144e-06	0.00026288	-0.465833	-0.630109	-0.164275	1	0.9	0.652	0.704131	0.000370395	0.0267344
STRBP	2.16954e-06	0.0128904	0.000265483	0.416515	0.146093	-0.270422	0	0.467	0.146	0.00039079	0.811294	0.0269171
SMIM25	8.68802e-07	0.0370663	0.000268102	-0.675755	-0.454862	0.220894	0.414	0	0.169	0.000178893	1	0.0271003
RPL13	0.603831	6.10101e-05	0.000270477	0.0841346	-0.347275	-0.431409	1	1	1	1	0.0110006	0.0272577
TRIM5	0.000296035	0.249334	0.000271394	0.330321	0.0734998	-0.256821	0.103	0.533	0.202	0.0231427	1	0.0272677
MARCKS	0.0918243	0.185489	0.000272841	-0.0804216	0.365759	0.44618	0.103	0.017	0.225	1	1	0.0273308
MPPE1	0.00183511	0.642884	0.00027731	0.266203	0.0418103	-0.224393	0.034	0.333	0.079	0.101348	1	0.0276953
CD2AP	3.56168e-08	0.00184561	0.000287354	0.773656	0.41259	-0.361066	0.138	0.8	0.472	1.10006e-05	0.18054	0.0286127
IFIT3	1.16007e-07	0.000916994	0.000289773	1.21489	0.937048	-0.277838	0.172	0.767	0.472	3.19805e-05	0.105525	0.0287678
CXCL16	3.46099e-07	0.0210913	0.000300588	-0.524524	-0.303631	0.220894	0.448	0	0.169	7.90771e-05	1	0.0295101
TRIM25	0.000795263	0.316229	0.000301037	0.27919	0.0436468	-0.235543	0.103	0.5	0.18	0.050337	1	0.0295101
QDPR	0.00349229	0.509393	0.000301083	0.262364	0.0331522	-0.229212	0	0.283	0.034	0.167134	1	0.0295101
TP53I13	0.00894912	0.85695	0.00030134	0.371564	0.0573145	-0.314249	0.103	0.5	0.157	0.369908	1	0.0295101
SLC15A4	4.34961e-08	0.00229569	0.000301674	0.692035	0.423855	-0.26818	0.276	0.9	0.629	1.3311e-05	0.214841	0.0295101
RFX5	0.00237915	0.472212	0.000307263	0.371564	0.0950548	-0.276509	0.103	0.533	0.18	0.125373	1	0.0299689
ACTB	0.219435	0.377248	0.000310011	-0.341685	0.190415	0.5321	1	1	0.944	1	1	0.0301037
AP001610.1	0.00600711	0.50189	0.000310449	0.336472	0.0439631	-0.292509	0	0.317	0.045	0.264611	1	0.0301037
SLFN5	0.583973	0.0312823	0.000311752	-0.0656502	0.200415	0.266066	0.103	0.033	0.315	1	1	0.0301424
BCCIP	0.00342624	0.668703	0.000313948	0.281615	0.0498424	-0.231773	0.069	0.383	0.124	0.164919	1	0.0302669
RNF5	0.0271598	0.955683	0.00032338	0.335845	0.0201968	-0.315649	0.276	0.683	0.315	0.932937	1	0.0310864
RPL9	0.261607	3.04834e-06	0.000330305	-0.157008	-0.455592	-0.298585	1	1	0.989	1	0.000813469	0.0316608
SNX20	1.64872e-05	0.0497133	0.000336443	0.563102	0.177942	-0.385159	0.034	0.517	0.202	0.00213164	1	0.0321568
MT-ND4L	0.000374916	7.13237e-08	0.000337474	1.12488	1.39786	0.272976	0.379	0.967	0.843	0.0280945	2.97393e-05	0.0321632
TUT4	0.0164511	0.807165	0.000344349	0.329004	0.0260619	-0.302942	0.31	0.617	0.371	0.601782	1	0.032725
GPR180	0.00150759	0.4442	0.000348862	0.371564	0.0826323	-0.288931	0.034	0.45	0.124	0.0868544	1	0.0330462
ICK	0.014143	0.71096	0.000349711	0.275103	0.0331522	-0.241951	0	0.283	0.034	0.532599	1	0.0330462
OS9	0.00365318	0.263445	0.000351222	0.398963	0.139328	-0.259635	0.207	0.55	0.382	0.172534	1	0.0330952
SNX18	0.00630093	0.803979	0.000354492	0.290594	0.031339	-0.259256	0.034	0.317	0.067	0.274745	1	0.0333093
RPL23A	2.35417e-05	7.54085e-14	0.000357532	-0.422885	-0.739268	-0.316384	0.966	0.983	0.978	0.00282475	1.09365e-10	0.0335006
KCTD5	0.001578	0.00510756	0.000359509	0.124001	-0.143806	-0.267808	0.172	0.45	0.124	0.090442	0.399	0.0335914
EPSTI1	8.25513e-12	6.70904e-07	0.000361383	0.998019	0.659608	-0.338411	0.034	0.883	0.573	7.64907e-09	0.000223793	0.0336722
SCT	2.37377e-11	6.09941e-06	0.000363516	1.0598	0.704157	-0.35564	0.103	0.867	0.584	1.84144e-08	0.00149336	0.0337766
RPL17	8.92301e-07	5.71974e-16	0.000365334	-0.903112	-1.17665	-0.273542	1	0.933	0.685	0.000182604	1.12231e-12	0.0338512
TTC37	0.00077908	0.444539	0.000375217	0.360753	0.0696451	-0.291108	0.069	0.433	0.146	0.049785	1	0.0346707
APP	1.11057e-05	0.00968176	0.000379132	0.745814	0.227009	-0.518805	0.241	0.833	0.539	0.00151825	0.661358	0.0349135
SAMD9L	6.55071e-12	1.82398e-06	0.000380435	1.09945	0.729259	-0.370194	0.103	0.883	0.607	6.2432e-09	0.000515615	0.0349135
FGD2	0.00625847	0.858001	0.000380985	0.337662	0.031339	-0.306323	0.034	0.283	0.056	0.273609	1	0.0349135
RNASE1	0.69662	0.00588713	0.000382182	0	0.347646	0.347646	0	0	0.146	1	0.445299	0.0349272
NBPF19	0.00163183	0.370579	0.000389118	0.371564	0.0925826	-0.278981	0.034	0.4	0.101	0.0927308	1	0.0354196
FCGR1A	2.17906e-06	0.0751588	0.000389703	-0.393904	-0.209712	0.184192	0.31	0	0.135	0.00039079	1	0.0354196
HMGB1	0.000436005	0.4479	0.000390755	-0.257045	-0.0269036	0.230141	0.724	0.7	0.708	0.0317551	1	0.0354196
RPL19	0.0095379	0.969012	0.000392829	0.293134	0.00044659	-0.292687	1	1	1	0.386833	1	0.0354593
PCM1	0.000335294	0.195094	0.000393319	0.466054	0.111929	-0.354126	0.172	0.633	0.326	0.0256523	1	0.0354593
CDC37	0.000302407	0.221952	0.0003997	0.41682	0.200415	-0.216405	0.207	0.717	0.371	0.0235687	1	0.0358652
LRMP	0.0104251	0.502165	0.000399971	0.338774	0.0986326	-0.240141	0.069	0.433	0.124	0.415474	1	0.0358652
HMGN3	0.0469519	0.666002	0.000401165	0.236126	-0.0846037	-0.320729	0.517	0.683	0.416	1	1	0.0358758
WARS	0.571539	0.0772035	0.000403076	-0.0339016	0.279992	0.313893	0.103	0.067	0.315	1	1	0.0359503
RPS4X	0.431126	0.18876	0.000404339	0.254217	-0.142699	-0.396916	0.966	1	0.978	1	1	0.0359667
RPL7A	3.63533e-05	0.0894953	0.000413043	0.677595	0.373088	-0.304507	0.966	0.983	0.989	0.0040287	1	0.0366433
MS4A7	3.5996e-09	1.02488e-06	0.000415938	-1.1653	-0.883255	0.282048	0.655	0	0.191	1.48237e-06	0.000319505	0.0368022
PSAP	6.0972e-10	2.5967e-09	0.000417198	-0.775168	-0.782953	-0.00778461	0.897	0.75	0.573	3.63186e-07	1.4681e-06	0.036816
GHITM	0.00179961	0.674927	0.000422154	-0.321584	-0.0635502	0.258033	0.483	0.233	0.472	0.100384	1	0.0371551
AC011893.1	0.00423509	0.491181	0.000437448	0.394292	0.0439631	-0.350329	0	0.267	0.034	0.195295	1	0.0383999
PIK3CD	0.0251668	0.641748	0.000439239	0.284552	0.0280441	-0.256508	0.103	0.417	0.112	0.869938	1	0.0384559
NT5DC1	0.00254841	0.475059	0.000441886	0.266203	0.0624296	-0.203773	0.034	0.317	0.101	0.132204	1	0.0385864
HLA-DRB5	0.0035336	1.26215e-08	0.000447559	-0.0913586	-0.629993	-0.538634	0.759	0.85	0.831	0.167906	6.1017e-06	0.0389774
MYBL2	0.00783432	0.649107	0.000448701	0.71249	0.192047	-0.520443	0.103	0.617	0.202	0.329961	1	0.0389774
TSPAN13	1.58412e-15	3.67982e-10	0.000453494	1.36344	1.2054	-0.158048	0.241	0.983	0.809	6.60517e-12	2.61241e-07	0.0392914
CKS2	6.78963e-05	0.109449	0.000462027	0.698776	0.264954	-0.433823	0.069	0.683	0.281	0.00669825	1	0.0399271
MATR3.1	0.0157839	0.735526	0.000464205	0.253781	0.0418103	-0.21197	0.034	0.333	0.067	0.582062	1	0.0399648
AC073111.5	2.74777e-05	0.0479669	0.00046486	0.360003	0.106483	-0.253519	0	0.383	0.101	0.00319364	1	0.0399648
CCDC57	0.00346943	0.0661375	0.000471884	0.273123	-0.00210896	-0.275232	0.069	0.417	0.101	0.166278	1	0.0404644
CTSL	0.000836963	0.00377001	0.000474754	-0.34309	1.00993	1.35302	0.414	0.033	0.303	0.052282	0.31597	0.0405211
SAP30BP	0.000443773	0.232233	0.000474975	0.330321	0.11835	-0.21197	0.138	0.45	0.258	0.0322504	1	0.0405211
SEC61G	0.849129	0.0154851	0.000478491	0.145892	0.435208	0.289316	0.586	0.817	0.831	1	0.919104	0.0407169
LDHA	0.41366	0.149054	0.000485686	-0.0339016	0.285021	0.318923	0.241	0.183	0.438	1	1	0.041224
RNF144B	1.05817e-06	0.00438233	0.000487997	0.587787	0.211844	-0.375943	0	0.517	0.191	0.000211362	0.353095	0.041315
SINHCAF	0.0033995	0.609437	0.000516332	0.381926	0.0950548	-0.286872	0.103	0.517	0.18	0.164202	1	0.0436033
WDFY2	0.0250402	0.385959	0.000523302	0.312723	0.0506992	-0.262024	0.207	0.55	0.213	0.868261	1	0.0439575
TMEM8B	0.00426511	0.636118	0.000524255	0.290594	0.0521731	-0.238421	0.034	0.367	0.09	0.195696	1	0.0439575
RERE	3.75726e-05	0.0102948	0.00052448	0.413675	0.117501	-0.296174	0.034	0.483	0.191	0.00412273	0.689567	0.0439575
NR4A3	0.928961	0.00158524	0.000527519	0.0148886	0.520887	0.505999	0.034	0.05	0.303	1	0.159755	0.0441014
SLC11A1	1.68286e-05	0.19951	0.000538047	-0.393904	-0.200409	0.193495	0.276	0	0.135	0.00215077	1	0.0448691
EMP3	0.962358	0.0191802	0.000539534	-0.10801	0.375911	0.48392	0.414	0.383	0.652	1	1	0.0448809
RPS29	9.77072e-06	3.86124e-10	0.000549512	-0.715974	-0.833102	-0.117127	1	0.95	0.989	0.00136369	2.62856e-07	0.0455972
PHKG2	4.65069e-05	0.0495829	0.000562513	0.275103	0.0860746	-0.189029	0	0.3	0.09	0.00490927	1	0.0464744
ANXA2	1.32492e-07	7.35478e-05	0.00056287	-1.0867	-0.688476	0.398228	0.621	0.083	0.36	3.50757e-05	0.0129806	0.0464744
SPI1	3.78037e-07	0.00714689	0.000572686	-0.660357	-0.369599	0.290758	0.517	0.033	0.236	8.46322e-05	0.517134	0.0471681
HLA-DOA	0.162676	0.798255	0.000575151	0.253781	-0.0320306	-0.285811	0.172	0.517	0.157	1	1	0.0471726
ITM2C	0.00141508	0.169244	0.000575569	1.06108	0.302291	-0.758789	0.172	0.9	0.461	0.0823781	1	0.0471726
GLT8D1	0.000363466	0.140566	0.000578687	0.348307	0.0963311	-0.251976	0	0.367	0.079	0.0274301	1	0.0472198
RABGAP1L	4.99345e-05	0.105332	0.000578976	0.455647	0.189833	-0.265813	0.241	0.683	0.427	0.00518899	1	0.0472198
HNRNPA2B1	0.000283151	0.047237	0.000585806	0.338148	0.0497016	-0.288446	0.483	0.95	0.753	0.0222761	1	0.0476603
SDF2L1	0.10098	0.305622	0.000594769	-0.0339016	0.257985	0.291887	0.207	0.183	0.236	1	1	0.0482718
CD83	0.897433	0.0128157	0.000605704	-0.0339016	0.594707	0.628609	0.103	0.067	0.326	1	0.808117	0.04904
ADAM19	0.0275182	0.689526	0.000610166	0.324161	0.0573145	-0.266847	0.207	0.567	0.225	0.940495	1	0.0492136
CDKN1A	0.741671	0.0052399	0.000610799	0.04406	0.580948	0.536888	0.172	0.25	0.494	1	0.405539	0.0492136
HMOX1	0.00319426	0.849513	0.000621331	-0.188052	0.159593	0.347646	0.138	0	0.135	0.157853	1	0.0499415
S100A9	3.04052e-07	0.00306581	0.00063244	-1.28205	-0.423574	0.858471	0.69	0.033	0.326	7.14588e-05	0.267014	0.0507123
SHOC2	2.1268e-05	0.0521547	0.000636796	0.476924	0.218434	-0.25849	0.138	0.583	0.292	0.00258918	1	0.0509391
CCL4L2	0.251138	0.0266216	0.000659744	-0.0339016	0.613261	0.647162	0.034	0	0.18	1	1	0.0526485
SEC11C	0.332823	0.410624	0.000664483	0.172893	0.49885	0.325957	0.207	0.4	0.348	1	1	0.0529002
ACYP2	0.0187697	0.944224	0.000670284	0.284552	0.0280441	-0.256508	0.103	0.433	0.135	0.673226	1	0.0532349
AC119428.2	0.112669	0.326226	0.000694717	0.238032	-0.0331996	-0.271232	0.103	0.317	0.056	1	1	0.0550444
SLC20A1	2.43313e-09	0.000108508	0.000721656	0.615761	0.306627	-0.309134	0.138	0.8	0.506	1.10145e-06	0.0183732	0.0570433
PLEK	6.56227e-07	0.00101899	0.000730818	0.886728	0.691925	-0.194802	0.379	0.9	0.629	0.000139425	0.114446	0.057631
AGPAT5	0.03089	0.966072	0.000765981	0.269781	0.0296397	-0.240141	0.069	0.4	0.101	1	1	0.0602614
SELENOH	0.0274733	0.241283	0.00077476	0.300105	-0.04012	-0.340225	0.552	0.85	0.618	0.939925	1	0.0608087
BTG2	0.000656344	0.194907	0.000779556	0.659246	0.165747	-0.493498	0.241	0.8	0.449	0.0435262	1	0.0610414
GRN	0.013557	0.00147377	0.000793817	-0.301837	-0.476343	-0.174506	0.897	0.917	0.697	0.515646	0.151263	0.0620125
KCTD19	0.000106722	0.0570119	0.000811324	0.360003	0.0963311	-0.263672	0	0.367	0.101	0.00988865	1	0.0632321
CALM1	0.603746	0.0152071	0.00081797	-0.254892	0.238751	0.493644	0.586	0.433	0.539	1	0.907596	0.0636015
ARID5A	0.000333359	0.141	0.000848734	0.389913	0.222394	-0.167518	0.172	0.667	0.371	0.0256218	1	0.06584
ACAP1	0.00858369	0.851363	0.000852573	0.25745	0.0251278	-0.232322	0.138	0.433	0.169	0.358356	1	0.0659844
VAMP8	0.00393888	2.58296e-07	0.000877388	-0.359944	-0.658418	-0.298474	0.897	0.867	0.607	0.183941	9.68086e-05	0.0677477
UVRAG	1.37594e-06	0.00796064	0.000891465	0.572234	0.256586	-0.315649	0.034	0.6	0.281	0.000265302	0.564985	0.0686758
POLR2J3.1	0.156126	7.71168e-05	0.00090217	-0.10801	-0.388188	-0.280179	0.483	0.467	0.135	1	0.013468	0.0693403
DDX21	0.874324	0.00969524	0.000913425	-0.10386	0.317598	0.421458	0.241	0.15	0.461	1	0.661358	0.070044
U2AF1L4	8.23325e-05	0.0898067	0.000946822	0.425631	0.150291	-0.27534	0.034	0.5	0.191	0.00784675	1	0.0724384
GSTK1	0.00061841	0.292295	0.000961047	0.40518	0.120373	-0.284808	0.31	0.617	0.382	0.0415056	1	0.0733585
ARMC10	0.00425676	0.645757	0.000969966	0.284552	0.0573145	-0.227238	0.103	0.433	0.157	0.195662	1	0.0738702
C11orf58	0.426424	0.15703	0.000993461	0.108069	-0.194932	-0.303	0.621	0.817	0.506	1	1	0.0754872
CCDC186	0.00325883	0.00444567	0.000997093	0.282616	-0.159304	-0.44192	0.241	0.683	0.337	0.15986	0.356477	0.0755909
GTF2IRD2B	0.00334776	0.468994	0.0010102	0.253781	0.0521731	-0.201607	0.034	0.317	0.079	0.16328	1	0.076411
RPS19	6.45734e-06	3.04196e-11	0.00103466	-0.421319	-0.615161	-0.193843	1	0.967	1	0.000974649	2.8947e-08	0.0779153
DEFB1	0.460372	0.116115	0.00103476	-0.0819108	0.410136	0.492047	0.069	0.017	0.202	1	1	0.0779153
HSD17B7	0.000185591	0.101223	0.00105592	0.300105	0.0757118	-0.224393	0	0.333	0.079	0.015903	1	0.0793294
ARHGEF3	4.89933e-06	0.00981135	0.00108415	0.427444	0.184192	-0.243252	0	0.45	0.157	0.000770882	0.666552	0.0812675
C12orf75	0.000865068	0.0871823	0.0010896	0.512146	0.0616591	-0.450486	0.276	0.8	0.472	0.0536358	1	0.0814932
CDKN2D	0.0102007	0.845396	0.0010988	0.35051	0.0378964	-0.312614	0.103	0.383	0.135	0.409466	1	0.0816796
NPM1	0.000176293	0.252848	0.00109914	0.506338	0.249916	-0.256422	0.586	0.983	0.742	0.0152347	1	0.0816796
MSL3	0.00336417	0.493509	0.00109944	0.360753	0.0986326	-0.26212	0.069	0.467	0.157	0.163584	1	0.0816796
TMCO1	0.0267299	0.741081	0.00113912	0.361994	0.0506992	-0.311295	0.172	0.55	0.247	0.920156	1	0.0844389
FCGRT	0.00213419	1.71358e-09	0.00115714	-0.35703	-0.691304	-0.334274	0.655	0.467	0.146	0.114469	1.0028e-06	0.0855846
HLA-DMA	0.0329867	0.000900195	0.00116096	-0.178483	-0.452525	-0.274043	0.759	0.867	0.618	1	0.105152	0.0856775
PNISR	0.000531405	0.0416441	0.00118877	0.297876	0.0610904	-0.236785	0.448	0.867	0.663	0.0370064	1	0.0875359
PNRC2	0.000172216	0.10931	0.0011914	0.353381	0.111929	-0.241453	0.138	0.6	0.292	0.014921	1	0.0875367
PTPN22	0.0656489	0.768628	0.00120315	0.273123	-0.00210896	-0.275232	0.103	0.35	0.09	1	1	0.0882052
TRIM56	0.000344271	0.1857	0.00121902	0.349824	0.117501	-0.232322	0.069	0.433	0.191	0.0262788	1	0.0891726
ANAPC16	0.0164857	0.657267	0.00125861	0.29959	0.031339	-0.268251	0.517	0.783	0.494	0.602317	1	0.0918677
LILRA4	2.52425e-06	0.0098642	0.00129057	1.07301	0.493085	-0.579925	0.241	0.8	0.551	0.000443165	0.668781	0.0939943
ATF7IP	0.0200347	0.486636	0.00130367	0.330321	0.0734998	-0.256821	0.138	0.5	0.18	0.713233	1	0.0947421
UBE2L6	2.46211e-12	8.15809e-09	0.00132285	0.956958	0.691696	-0.265262	0.069	0.867	0.674	3.0418e-09	4.12317e-06	0.0959269
AC097375.1	0.0236678	0.688104	0.0013396	0.348307	0.0331522	-0.315154	0	0.25	0.034	0.825823	1	0.0969307
IGHG1	0.555447	0.222192	0.00134591	0	2.54045	2.54045	0	0	0.101	1	1	0.0971767
CLASRP	8.46792e-05	0.0758779	0.00137346	0.36039	0.159593	-0.200797	0.034	0.45	0.18	0.00802455	1	0.0989513
RBM17	0.824683	0.0122376	0.00138156	0.074312	0.327258	0.252946	0.207	0.283	0.517	1	0.78351	0.0993205
CHD9	0.0173847	0.946469	0.00138581	0.312969	0.0248998	-0.28807	0.31	0.617	0.337	0.629643	1	0.0994118
ADAR	1.13395e-06	0.00791538	0.00140317	0.652277	0.413134	-0.239143	0.172	0.833	0.506	0.000223818	0.562971	0.100441
SERF2	0.126056	0.350912	0.00140865	-0.318006	0.056487	0.374493	0.966	0.983	1	1	1	0.100617
FTL	2.85046e-09	4.30991e-05	0.00143888	-1.85648	-1.05551	0.800974	1	1	1	1.25109e-06	0.0082624	0.102557
SMAD3	0.0557164	0.986454	0.00145134	0.266203	0.0207569	-0.245446	0.034	0.3	0.056	1	1	0.103145
MRPL17	0.00106302	0.0764272	0.00145331	0.269781	0.0296397	-0.240141	0.034	0.35	0.09	0.0636608	1	0.103145
ATP6V1B2	0.0056212	0.381294	0.00146244	-0.337584	-0.0798867	0.257697	0.241	0.033	0.236	0.249675	1	0.103573
ABT1	0.00876275	0.594589	0.00147015	0.266203	0.0624296	-0.203773	0.034	0.35	0.09	0.364203	1	0.103798
FCGR2A	2.01132e-07	0.0028034	0.00147184	-0.393904	-0.23815	0.155755	0.379	0	0.112	5.0827e-05	0.248705	0.103798
CCS	0.00258991	0.146522	0.00148923	0.35051	0.0763627	-0.274147	0.069	0.45	0.18	0.133733	1	0.104802
FTH1	1.11539e-06	0.00575518	0.00151967	-1.81104	-0.803025	1.00801	1	1	1	0.000221464	0.440311	0.106719
TNFRSF17	0.27451	0.782342	0.00153384	0.238032	-0.0123655	-0.250398	0.069	0.333	0.067	1	1	0.107488
SEPT1	0.0150116	0.819442	0.00155434	0.342576	0.0595098	-0.283066	0.172	0.567	0.247	0.56137	1	0.108237
ITCH	0.0170273	0.756952	0.00155684	0.322773	0.0418103	-0.280963	0.172	0.567	0.236	0.618715	1	0.108237
WBP1	0.0178222	0.720295	0.00155933	0.302571	0.0624296	-0.240141	0.034	0.367	0.09	0.643392	1	0.108237
CDC40	0.0151154	0.860323	0.00156302	0.281951	0.0506992	-0.231252	0.172	0.5	0.213	0.563357	1	0.108237
HERC2	0.024107	0.878655	0.00156382	0.261563	0.0280441	-0.233519	0.103	0.367	0.135	0.839316	1	0.108237
LGMN	1.18533e-08	0.000173761	0.00156891	0.962928	0.643169	-0.319759	0.069	0.783	0.461	4.16201e-06	0.0276006	0.108237
MANF	0.87075	0.15285	0.00157327	0.128617	0.293941	0.165324	0.172	0.317	0.371	1	1	0.108237
IGLV3-19	0.543553	0.251705	0.00157372	0	4.67041	4.67041	0	0	0.101	1	1	0.108237
POU2AF1	0.543553	0.251705	0.00157372	0	0.371176	0.371176	0	0	0.101	1	1	0.108237
SF1	0.117533	0.391271	0.00158577	0.137949	-0.140511	-0.27846	0.379	0.633	0.326	1	1	0.10884
VAMP5	0.528719	0.0107618	0.00162352	0.0730706	0.468553	0.395482	0.069	0.133	0.303	1	0.712264	0.111203
TMSB10	0.0110229	0.871102	0.00166986	-0.719544	-0.0942802	0.625264	1	1	1	0.435138	1	0.114142
RPLP0	8.24162e-07	0.00371902	0.00171144	0.92112	0.548647	-0.372473	0.931	1	0.978	0.000170755	0.314064	0.116746
MX2	7.65324e-07	0.0038297	0.00175412	0.698986	0.449525	-0.249461	0.207	0.783	0.494	0.000160559	0.320168	0.119412
JPT1	0.00208082	0.624423	0.00180465	-0.352355	-0.101509	0.250846	0.414	0.067	0.315	0.112132	1	0.122458
NUCB2	2.44732e-05	0.0100478	0.00180619	0.795378	0.407128	-0.388249	0.207	0.817	0.562	0.00289487	0.675736	0.122458
PRKAG2	0.000778817	0.148563	0.00186812	0.338774	0.0986326	-0.240141	0.034	0.417	0.135	0.049785	1	0.126399
UBXN2A	0.0275741	0.821823	0.00187522	0.257805	0.0397921	-0.218013	0.069	0.367	0.101	0.941441	1	0.126623
TMX1	0.00877324	0.707719	0.00188553	0.40605	0.0931036	-0.312946	0.276	0.617	0.371	0.364203	1	0.127062
SQSTM1	0.410077	0.00126092	0.0019366	0.167965	0.519188	0.351223	0.276	0.317	0.573	1	0.134378	0.13024
UGCG	2.06225e-09	4.37643e-07	0.00194424	0.366858	-0.0513016	-0.418159	0.31	0.867	0.64	9.81024e-07	0.000155303	0.130491
RHOG	0.0141586	0.612654	0.00197547	-0.313862	-0.0542269	0.259635	0.31	0.083	0.315	0.532599	1	0.132321
CNP	0.000709932	0.163542	0.00202606	0.534082	0.212111	-0.321971	0.138	0.617	0.337	0.0467085	1	0.135361
CCDC183	0.314785	0.33296	0.00202897	0.195284	-0.0639712	-0.259256	0.103	0.317	0.067	1	1	0.135361
AKAP2	0.000589392	0.146966	0.00205739	0.275103	0.0652405	-0.209863	0	0.3	0.067	0.0401572	1	0.136983
ZFP36	2.00443e-10	7.79418e-07	0.00212324	1.48301	1.0707	-0.41231	0.276	0.933	0.787	1.26154e-07	0.000249991	0.141086
FUS	0.000204554	0.0792899	0.00214296	0.270094	0.108608	-0.161486	0.276	0.517	0.348	0.017144	1	0.142113
SH3KBP1	0.00183341	0.209567	0.00221906	0.326713	0.069387	-0.257326	0.172	0.533	0.281	0.101348	1	0.146868
DNMT1	0.000645659	0.200797	0.00222509	0.382259	0.13602	-0.246239	0.069	0.417	0.169	0.0429885	1	0.146975
B4GALT5	1	0.00749049	0.00224273	-0.00111173	0.273253	0.274364	0.034	0.033	0.247	1	0.537334	0.147847
KIAA0100	0.0536425	0.88869	0.00225055	0.27919	0.015738	-0.263452	0.172	0.45	0.169	1	1	0.148071
LEPROTL1	0.00268953	0.443805	0.0022731	0.309043	0.100651	-0.208392	0.138	0.433	0.191	0.137388	1	0.149114
BET1	0.104635	0.934122	0.00227536	0.25745	-0.00331017	-0.26076	0.138	0.45	0.146	1	1	0.149114
DDX17	0.245801	0.0212387	0.00231017	0.0912616	-0.211739	-0.303	0.483	0.7	0.506	1	1	0.151099
IRF2BPL	0.00208726	0.352742	0.00238398	0.441944	0.149122	-0.292822	0.103	0.5	0.225	0.112298	1	0.155621
SELENOK	0.550155	0.082177	0.00243774	0.104685	0.278377	0.173692	0.241	0.4	0.472	1	1	0.15882
PHACTR1	0.0455924	0.335887	0.00246619	0.193882	-0.111856	-0.305738	0.241	0.55	0.258	1	1	0.16036
MFN1	0.00351061	0.490191	0.00248104	0.269781	0.0696451	-0.200136	0.069	0.4	0.146	0.16753	1	0.161012
PRDX1	0.00150728	0.475252	0.0024881	-0.533858	-0.16331	0.370547	0.517	0.217	0.416	0.0868544	1	0.161156
MIR155HG	0.0872176	3.2245e-05	0.00251772	0.168335	0.51531	0.346975	0	0.1	0.337	1	0.00636448	0.162759
LEMD3	0.0016744	0.317078	0.00257184	0.302571	0.0925826	-0.209988	0.034	0.367	0.124	0.094346	1	0.165936
PAXX	0.0111609	0.357483	0.00259386	0.442181	0.0703622	-0.371819	0.241	0.65	0.382	0.439543	1	0.167033
SRPRA	0.000740343	0.2323	0.00260295	0.494943	0.194336	-0.300606	0.138	0.667	0.326	0.0481396	1	0.167296
CYFIP2	0.00241132	0.0268722	0.00261524	0.329004	0.0725819	-0.256422	0.207	0.65	0.393	0.126446	1	0.167763
ANXA5	0.000519521	0.151238	0.00263148	-0.636077	-0.152487	0.483589	0.621	0.117	0.382	0.0364068	1	0.16848
CTNS	9.40068e-06	0.00264086	0.00265629	0.382992	0.220894	-0.162098	0	0.433	0.202	0.00132312	0.238389	0.169743
RPL18A	0.290178	0.177983	0.0026749	0.162987	-0.12649	-0.289477	1	0.983	0.989	1	1	0.170605
GLT1D1	5.82755e-05	0.0490213	0.00271423	0.502403	0.223796	-0.278607	0.069	0.617	0.292	0.0058906	1	0.172784
ECI2	0.000107474	0.0301039	0.00274787	0.324496	0.126484	-0.198012	0	0.367	0.124	0.00990674	1	0.174592
FERMT3	0.0610908	0.980594	0.00280684	0.308194	0.00324724	-0.304947	0.276	0.55	0.27	1	1	0.178
PCNT	0.224374	0.566654	0.00281448	0.207261	-0.0431371	-0.250398	0.103	0.317	0.09	1	1	0.178145
DUSP6	0.572497	0.249918	0.002903	-0.0339016	0.232164	0.266066	0.069	0.033	0.18	1	1	0.1834
GBP4	0.220531	0.00104905	0.00298376	0.0800427	0.401713	0.32167	0	0.067	0.236	1	0.117426	0.188146
NME4	0.012023	0.566353	0.00301983	0.316301	0.0890632	-0.227238	0.069	0.433	0.146	0.468106	1	0.190061
TPM4	0.615564	0.000938378	0.00304224	0.074312	0.441305	0.366993	0.207	0.233	0.472	1	0.107565	0.191111
SLC9A7	0.000731842	0.179383	0.00307234	0.338774	0.13602	-0.202754	0.069	0.5	0.213	0.0476798	1	0.192639
CPLX1	0.111809	0.631921	0.0030903	0.281615	0.0193832	-0.262232	0.069	0.3	0.09	1	1	0.193402
MTHFD2	0.740527	0.0589808	0.0031432	-0.0637545	0.286773	0.350527	0.103	0.1	0.326	1	1	0.196344
HLA-F	5.05938e-05	0.00278071	0.00315322	0.471647	0.251709	-0.219938	0.172	0.717	0.506	0.00524117	0.247507	0.196602
PNN	0.749903	0.160379	0.00317058	0.0967186	-0.18206	-0.278779	0.379	0.483	0.213	1	1	0.197315
CLEC7A	0.00021838	0.311988	0.00321538	-0.27029	-0.133954	0.136336	0.207	0	0.101	0.0182112	1	0.199731
COX7A2	0.503841	0.231269	0.00322965	-0.0954594	0.19142	0.286879	0.655	0.783	0.82	1	1	0.200245
NT5C3A	1.3232e-09	2.21378e-06	0.0032394	0.935499	0.775779	-0.15972	0.138	0.833	0.596	7.0871e-07	0.000615376	0.200474
HSPA5	0.221275	0.00807116	0.00324538	0.325472	0.514766	0.189293	0.241	0.6	0.562	1	0.571613	0.200474
SDF2	0.0016797	0.307346	0.00331658	0.257805	0.0794012	-0.178403	0.069	0.317	0.135	0.0944854	1	0.204494
RPL35A	0.635511	0.00691749	0.00336907	-0.122339	-0.275836	-0.153497	0.966	0.983	1	1	0.504147	0.207347
SPSB3	0.0115363	0.696861	0.00337992	0.273123	0.0573145	-0.215809	0.103	0.433	0.169	0.451663	1	0.207632
VPS13C	0.00163026	0.137733	0.00339419	0.256901	0.0573145	-0.199586	0.207	0.517	0.326	0.0927308	1	0.207926
DYNLT1	4.85213e-06	0.00700432	0.00339718	0.659246	0.389252	-0.269994	0.138	0.683	0.427	0.000767074	0.50792	0.207926
ARL4C	8.21807e-05	0.0408303	0.00340942	0.572234	0.246935	-0.325299	0.241	0.667	0.472	0.00784675	1	0.208293
FAM126A	0.00362095	0.401476	0.00348088	0.360753	0.126803	-0.233949	0.069	0.467	0.18	0.171325	1	0.212004
ATP8A1	0.00056298	0.164841	0.00348287	0.392183	0.157856	-0.234327	0.103	0.517	0.247	0.0388003	1	0.212004
TOR1AIP1	0.00930298	0.543136	0.0034915	0.290594	0.0624296	-0.228165	0.034	0.333	0.101	0.38076	1	0.212142
NUDT5	0.00934505	0.578069	0.00354973	0.269781	0.0597928	-0.209988	0.069	0.367	0.124	0.382013	1	0.215288
CST3	1.5923e-07	3.12406e-11	0.0035788	-1.15783	-1.23289	-0.0750614	0.966	0.833	0.629	4.11738e-05	2.8947e-08	0.216657
HMGN1	0.0389852	0.0931783	0.00358909	0.253781	-0.0344931	-0.288274	0.414	0.85	0.573	1	1	0.216887
TBRG1	0.000597275	0.126013	0.00360965	0.318075	0.157856	-0.160219	0.103	0.483	0.236	0.0403306	1	0.217632
ARPC1B	0.0747775	0.00229932	0.00361447	-0.255444	-0.428193	-0.17275	0.724	0.75	0.461	1	0.214841	0.217632
NSD3	0.00183171	0.109896	0.00368472	0.35051	0.192047	-0.158463	0.103	0.483	0.225	0.101348	1	0.221462
LILRB4	2.14021e-08	1.13609e-06	0.0036981	0.763386	0.821079	0.0576933	0.241	0.85	0.73	6.86452e-06	0.000350894	0.221866
ATP6V1F	0.0563713	0.935746	0.00370598	-0.439367	-0.0168973	0.422469	0.552	0.267	0.517	1	1	0.22194
PARP8	3.49208e-05	0.0302918	0.0037209	0.275103	0.126484	-0.148619	0	0.283	0.101	0.00389582	1	0.222434
SRSF11	0.000183701	0.0876366	0.00375214	0.398232	0.237555	-0.160677	0.172	0.65	0.382	0.015793	1	0.223663
GSEC	0.0186002	0.655952	0.00375487	0.302571	0.0725819	-0.229989	0.034	0.367	0.101	0.668585	1	0.223663
CYTIP	0.00051363	0.147868	0.00377901	0.503832	0.210466	-0.293366	0.138	0.583	0.292	0.0361459	1	0.224699
RBCK1	4.3594e-06	0.00523669	0.00380691	0.659246	0.335021	-0.324224	0.069	0.683	0.382	0.000702495	0.405539	0.225955
RPS28	8.23951e-06	0.0131261	0.00382585	0.520751	0.278476	-0.242276	1	1	1	0.0012025	0.821476	0.226458
PCMTD1	0.0974827	0.120149	0.00382896	0.169039	-0.118872	-0.287911	0.241	0.5	0.202	1	1	0.226458
CD81	4.50745e-06	0.00578019	0.00384633	-0.524524	-0.3592	0.165324	0.414	0	0.124	0.00072286	0.440343	0.227084
FDPS	0.0278983	0.0618605	0.00386217	0.351761	0.204329	-0.147432	0.172	0.5	0.225	0.950275	1	0.227615
CXCL8	0.629836	0.0517062	0.00388073	-0.00111173	0.264954	0.266066	0.034	0.017	0.191	1	1	0.228139
APLP2	2.37629e-05	0.039	0.00388473	-0.548001	-0.334667	0.213333	0.414	0.017	0.18	0.00284108	1	0.228139
ANKIB1	0.000381155	0.093195	0.00390059	0.393542	0.131422	-0.26212	0.034	0.367	0.169	0.0283799	1	0.228376
TNFRSF21	4.37109e-05	0.00789578	0.00390247	0.466874	0.248147	-0.218727	0.034	0.517	0.292	0.00465835	0.562776	0.228376
LST1	6.8681e-11	3.6963e-10	0.00396147	-1.36111	-1.13007	0.231033	0.759	0.017	0.191	4.98042e-08	2.61241e-07	0.231423
SCAMP4	0.0803997	0.999274	0.00399821	0.26508	0.0265428	-0.238537	0.138	0.45	0.169	1	1	0.233161
AFF3	0.0219533	0.534307	0.00412349	0.304872	0.0794012	-0.225471	0.069	0.4	0.124	0.772465	1	0.240048
TNFSF10	1.56112e-14	1.59163e-10	0.00415463	1.56612	1.29903	-0.26709	0.069	0.9	0.719	4.73404e-11	1.37431e-07	0.241439
MAP3K8	0.653984	0.0499542	0.00420835	0.0249389	0.287427	0.262488	0.103	0.167	0.348	1	1	0.244136
CFLAR	0.372789	0.000249799	0.00426605	0.098026	0.45154	0.353514	0.172	0.3	0.596	1	0.0362285	0.247053
NCF2	5.52709e-06	0.0109672	0.00432954	-0.439367	-0.264564	0.174803	0.379	0	0.112	0.000855003	0.720807	0.250295
LINC02132	0.00659866	0.356347	0.00433731	0.287682	0.0546584	-0.233024	0	0.25	0.045	0.286604	1	0.250311
RNASEH2B	2.19629e-05	0.0202839	0.00436643	0.521376	0.287427	-0.233949	0.103	0.633	0.36	0.0026544	1	0.250889
HIVEP1	0.0072736	0.0226887	0.00436771	0.307025	0.303273	-0.00375235	0.103	0.467	0.36	0.312662	1	0.250889
NFE2L2	0.494085	0.00145559	0.00436989	0.0187422	0.373687	0.354945	0.276	0.267	0.494	1	0.151103	0.250889
SP100	2.92794e-06	0.00503932	0.00439793	0.580465	0.330912	-0.249553	0.103	0.717	0.427	0.000500857	0.396454	0.252065
ATP5ME	6.6084e-06	0.00744734	0.0044181	-0.499039	-0.318574	0.180465	0.759	0.617	0.596	0.000992956	0.53539	0.252403
JAML	0.603707	0.0516272	0.00441896	-0.0246849	-0.258294	-0.233609	0.552	0.617	0.315	1	1	0.252403
AIF1	4.71956e-09	2.9299e-06	0.00446128	-1.3961	-0.929579	0.46652	0.793	0.05	0.292	1.89675e-06	0.000788166	0.254385
RSBN1L	0.00165734	0.201588	0.00450355	0.307025	0.149122	-0.157903	0.103	0.45	0.202	0.0937013	1	0.256356
JUNB	0.280603	0.000630306	0.00451983	0.321553	0.598809	0.277256	0.207	0.3	0.596	1	0.0790418	0.256845
LSM2	0.000166024	0.0622104	0.00455417	0.434084	0.206846	-0.227238	0.069	0.517	0.247	0.0144597	1	0.258356
RUNX3	5.85906e-05	0.0144871	0.00466656	0.404353	0.289646	-0.114707	0.034	0.483	0.247	0.00590455	0.88023	0.264283
PDIA6	0.156481	0.000349899	0.00487255	0.525714	0.589073	0.0633591	0.103	0.633	0.573	1	0.0486315	0.275481
H2AFV	0.589859	0.0400613	0.00490013	0.222818	0.294986	0.0721678	0.379	0.65	0.573	1	1	0.276418
SERPINB9	0.380082	0.000310141	0.00490569	0.184101	0.613261	0.42916	0.138	0.267	0.551	1	0.0440229	0.276418
PSMA7	9.42225e-07	0.000210675	0.00498223	-0.841162	-0.49404	0.347122	0.759	0.433	0.652	0.000191645	0.0325346	0.279788
ZMYM2	0.407704	0.0113658	0.00498228	-0.134545	-0.317528	-0.182983	0.379	0.4	0.169	1	0.741934	0.279788
SARAF	0.0030615	0.473149	0.00505164	0.471353	0.19298	-0.278373	0.517	0.9	0.64	0.152878	1	0.283206
AKAP9	0.00370829	0.466009	0.00526925	0.387312	0.131422	-0.255889	0.31	0.683	0.427	0.174222	1	0.29491
ZMIZ2	0.000362549	0.0916027	0.00531834	0.434084	0.206846	-0.227238	0.069	0.517	0.236	0.027423	1	0.29656
RPS9	0.870992	0.0612264	0.00532054	0.202487	-0.138727	-0.341214	0.966	1	0.978	1	1	0.29656
ZNF672	0.00666215	0.388607	0.00532539	0.281615	0.0986326	-0.182983	0.069	0.417	0.169	0.288609	1	0.29656
SAMD9	1.33851e-09	2.92294e-06	0.00536586	0.741937	0.49497	-0.246967	0	0.617	0.382	7.0871e-07	0.000788166	0.298315
HLA-DRA	9.11069e-13	2.21617e-16	0.00543787	-0.996075	-1.05705	-0.0609744	1	1	0.899	1.51953e-09	5.68653e-13	0.301815
FABP5	0.00504123	0.638821	0.00545953	-0.667329	-0.0917211	0.575608	0.517	0.117	0.393	0.226326	1	0.302514
RPL18	0.000475883	0.0302398	0.00553058	0.432892	0.228396	-0.204496	0.931	1	1	0.0341377	1	0.305792
ARHGAP31	0.00434856	0.33061	0.00553702	0.36039	0.121853	-0.238537	0.034	0.417	0.146	0.198978	1	0.305792
KLHDC4	0.000825082	0.165203	0.00566995	0.302571	0.112191	-0.19038	0.034	0.4	0.157	0.0517706	1	0.312616
GTF2I	0.0918312	0.744909	0.00571739	0.297456	0.000802246	-0.296653	0.345	0.6	0.315	1	1	0.314711
MYDGF	0.444114	0.535341	0.00574403	0.199713	0.417223	0.21751	0.241	0.483	0.438	1	1	0.315656
EIF4B	0.456826	0.246225	0.00583231	0.248331	-0.0747846	-0.323116	0.345	0.617	0.36	1	1	0.319981
FOSB	0.919576	0.0198523	0.00584914	-0.00215285	0.364653	0.366806	0.034	0.05	0.247	1	1	0.320377
HLA-DRB1	5.21725e-05	2.62695e-08	0.0059163	-0.740207	-0.816647	-0.0764403	1	1	0.899	0.00535482	1.16836e-05	0.323525
TTC17	0.00322419	0.318011	0.00594515	0.333823	0.115422	-0.218401	0.207	0.583	0.348	0.158862	1	0.324215
PARVB	0.00045196	0.0722384	0.00594837	0.371564	0.177942	-0.193621	0.034	0.483	0.213	0.032774	1	0.324215
ADA	0.000203975	0.0223918	0.0060821	0.318075	0.0857524	-0.232322	0.069	0.467	0.191	0.0171386	1	0.330964
EMC6	0.0848081	0.630745	0.00612857	0.250203	0.00544263	-0.24476	0.172	0.517	0.202	1	1	0.332704
AEBP1	0.000194282	0.0485048	0.00613404	0.371564	0.159593	-0.21197	0.034	0.417	0.202	0.0164483	1	0.332704
OCIAD2	0.00289359	0.302681	0.00617979	0.35051	0.131422	-0.219088	0.103	0.533	0.236	0.146467	1	0.334642
CAPG	0.198243	0.000220859	0.00620988	-0.384451	-0.585036	-0.200585	0.759	0.667	0.438	1	0.0334131	0.335422
UBR2	2.25156e-06	0.00246063	0.00621854	0.416515	0.193495	-0.22302	0	0.433	0.191	0.000401633	0.225492	0.335422
ATF3	0.865354	0.0148081	0.00622437	0.0764465	0.390117	0.31367	0.034	0.067	0.258	1	0.894845	0.335422
COX5A	2.19e-08	2.11119e-08	0.00624667	1.03902	0.80892	-0.230101	0.448	0.933	0.91	6.95731e-06	9.64698e-06	0.336002
UCP2	0.00753427	0.617197	0.00625528	0.444589	0.157065	-0.287524	0.31	0.75	0.438	0.320971	1	0.336002
C15orf39	0.0016201	0.230037	0.00637615	0.289886	0.0972311	-0.192654	0.138	0.483	0.258	0.0925371	1	0.341944
PLSCR1	1.5046e-12	2.99191e-09	0.00642535	0.982737	0.867295	-0.115443	0.138	0.883	0.742	2.28132e-09	1.66335e-06	0.34403
TIA1	0.00831384	0.5637	0.00648717	0.304553	0.0909311	-0.213622	0.172	0.533	0.27	0.347961	1	0.346783
UTRN	0.00294678	0.260155	0.00651813	0.351155	0.11835	-0.232804	0.138	0.483	0.236	0.148259	1	0.34788
ICE1	0.0487169	0.80362	0.00653548	0.278473	0.0624296	-0.216044	0.034	0.367	0.101	1	1	0.348249
LY96	0.00524334	0.44204	0.0065466	-0.390576	-0.107721	0.282855	0.379	0.05	0.27	0.234453	1	0.348285
MRPS18B	0.349883	0.554023	0.00658667	0.178069	-0.0798867	-0.257955	0.172	0.383	0.135	1	1	0.349859
P2RY14	0.0171893	0.319694	0.0066125	0.399734	0.151625	-0.248109	0.172	0.533	0.236	0.623923	1	0.350548
IGHM	0.00176394	0.268797	0.00662065	0.572234	0.325578	-0.246656	0.103	0.467	0.225	0.0985592	1	0.350548
HINT2	0.0217034	0.557023	0.00666272	0.287303	0.0826323	-0.204671	0.138	0.467	0.202	0.764479	1	0.35209
DNAJC4	0.00926671	0.625102	0.00667231	0.397539	0.123875	-0.273664	0.241	0.667	0.36	0.380209	1	0.35209
CDK9	0.000252191	0.0717365	0.00668145	0.371564	0.159593	-0.21197	0.034	0.467	0.202	0.0202707	1	0.35209
OPTN	0.0127715	5.88365e-05	0.00670173	0.196115	0.416638	0.220524	0	0.217	0.348	0.490806	0.0107836	0.352602
MAD2L2	3.42401e-06	0.0045197	0.00678528	0.534603	0.310763	-0.22384	0.103	0.65	0.393	0.000576842	0.360678	0.356436
IFI35	1.57723e-05	0.00622183	0.00689055	0.870895	0.464975	-0.40592	0.207	0.75	0.506	0.0020632	0.46534	0.361396
CASP3	0.0370353	0.836307	0.00693637	0.339815	0.0668839	-0.272931	0.103	0.45	0.169	1	1	0.363228
PLP2	7.56377e-05	0.0392569	0.00698669	0.745814	0.394488	-0.351326	0.345	0.9	0.652	0.00735582	1	0.364791
XAF1	3.04377e-09	9.81753e-06	0.00698807	0.700068	0.526249	-0.173818	0.138	0.783	0.596	1.31858e-06	0.00225851	0.364791
BRI3	0.000412415	0.167118	0.00703933	-0.652941	-0.278448	0.374493	0.586	0.167	0.382	0.0303016	1	0.366892
USP25	0.000116607	0.0388522	0.00706819	0.287682	0.116534	-0.171148	0	0.3	0.101	0.0105985	1	0.367822
SLC44A2	0.00013748	0.0594309	0.00711946	0.467792	0.218434	-0.249358	0.138	0.617	0.348	0.0122947	1	0.369804
SFMBT2	0.00523664	0.44069	0.00712845	0.298232	0.100651	-0.197582	0.138	0.467	0.225	0.234453	1	0.369804
CREG1	0.000104756	0.0747338	0.00714893	-0.393904	-0.219102	0.174803	0.345	0	0.124	0.00973351	1	0.37029
HES4	0.664464	0.000805986	0.00720774	0.0165293	0.290487	0.273958	0	0.017	0.202	1	0.0960188	0.372757
RPS5	0.925925	0.0295368	0.00726712	0.147999	-0.187031	-0.33503	0.966	1	0.933	1	1	0.375141
AD000671.2	0.000375794	0.0687701	0.0072968	0.275103	0.0963311	-0.178772	0	0.3	0.09	0.0280945	1	0.375141
CLECL1	0.0223146	0.504563	0.00729795	0.331558	0.0884974	-0.243061	0.172	0.45	0.202	0.78435	1	0.375141
SYNGR2	9.696e-12	2.14957e-08	0.00729881	1.05402	1.02247	-0.0315422	0.241	0.967	0.809	8.74134e-09	9.68964e-06	0.375141
TTC7A	0.0019124	0.138645	0.00734597	0.304872	0.163171	-0.141701	0.069	0.4	0.191	0.104406	1	0.376774
ZDHHC4	0.131864	0.785353	0.00735318	0.302571	0.0237918	-0.278779	0.207	0.517	0.213	1	1	0.376774
ZMYM5	0.0010554	0.120399	0.00737986	0.262364	0.0757118	-0.186652	0	0.3	0.079	0.0633182	1	0.377561
TXNIP	0.1522	7.12914e-07	0.00742697	-0.549842	-0.877994	-0.328152	0.724	0.383	0.258	1	0.000235452	0.379376
MRPL43	0.027698	0.581113	0.00744583	0.269781	0.0794012	-0.19038	0.069	0.383	0.135	0.944707	1	0.379376
SRP9	0.794618	0.129996	0.00744946	0.126872	-0.12895	-0.255822	0.414	0.55	0.303	1	1	0.379376
LIMD2	0.0213386	0.058613	0.00774664	0.5029	0.146348	-0.356551	0.138	0.583	0.348	0.752424	1	0.393909
DDX60L	0.759934	0.00344617	0.00777509	0.0286188	0.393432	0.364813	0.069	0.1	0.337	1	0.294753	0.394754
SUSD1	0.0842483	0.927492	0.00786622	0.307025	0.0378964	-0.269129	0.103	0.367	0.124	1	1	0.398774
SPOP	0.00349805	0.315814	0.00791351	0.382259	0.126803	-0.255455	0.069	0.433	0.18	0.16717	1	0.399956
NFATC2IP	0.690318	0.267624	0.00791351	0.120249	-0.140511	-0.26076	0.241	0.417	0.157	1	1	0.399956
HESX1	2.42336e-07	0.000360323	0.00814316	0.587787	0.282048	-0.305738	0	0.55	0.27	6.03254e-05	0.0494621	0.410423
C19orf66	8.39804e-06	0.00588674	0.00814521	0.539444	0.335021	-0.204423	0.069	0.55	0.303	0.00121352	0.445299	0.410423
CKLF	1.60753e-08	5.98162e-05	0.00820448	-0.743309	-0.585036	0.158273	0.483	0.017	0.135	5.41639e-06	0.0109032	0.412785
TOMM7	0.614844	0.00100859	0.00827647	-0.267974	-0.459101	-0.191127	0.828	0.85	0.708	1	0.114046	0.41578
FYB1	1.33756e-05	0.00777634	0.0083093	0.587272	0.332093	-0.255179	0.241	0.683	0.472	0.00178468	0.55545	0.416709
MZB1	3.01097e-05	0.0172366	0.00831993	1.14167	0.818839	-0.322833	0.241	0.967	0.618	0.00343962	1	0.416709
HLA-DPB1	0.000494517	1.21529e-05	0.00839692	-0.467538	-0.646334	-0.178796	0.966	0.983	0.876	0.0351452	0.00273908	0.419934
MNDA	0.206924	0.217978	0.00853598	-0.0731223	-0.285093	-0.21197	0.483	0.567	0.371	1	1	0.426249
SELENOS	0.000234278	0.000227339	0.00856481	0.950826	0.579612	-0.371214	0.31	0.95	0.798	0.0191071	0.0341523	0.42705
POLR2L	0.0134626	0.648771	0.00876812	-0.350239	-0.0990116	0.251227	0.621	0.367	0.584	0.513793	1	0.436392
RPS3	0.0823423	0.769436	0.00877834	0.30105	0.0758005	-0.225249	1	1	0.989	1	1	0.436392
LILRB1	0.00334812	0.317067	0.00895118	0.408951	0.159593	-0.249358	0.172	0.55	0.292	0.16328	1	0.444322
INPP4A	0.0634611	0.858989	0.00904602	0.324161	0.0573145	-0.266847	0.207	0.55	0.281	1	1	0.448363
TSPYL2	0.00125746	0.134641	0.00910655	0.506483	0.239636	-0.266847	0.034	0.45	0.18	0.0741078	1	0.450693
MS4A4A	0.105308	0.847097	0.00917733	-0.231727	0.0671281	0.298855	0.241	0.067	0.247	1	1	0.453523
RNF126	0.00176221	0.124132	0.00922251	0.3276	0.163171	-0.164429	0.069	0.467	0.225	0.0985592	1	0.455082
KLF3	0.436914	0.191933	0.00925303	-0.0945262	0.219833	0.31436	0.172	0.067	0.258	1	1	0.455913
GZMB	1.11537e-09	8.70776e-07	0.00936814	0.70557	0.963474	0.257905	0.31	0.9	0.798	6.41473e-07	0.000274023	0.460773
DDA1	0.0154988	0.411209	0.00937929	0.269781	0.0986326	-0.171148	0.069	0.4	0.169	0.574439	1	0.460773
KDM6B	0.302134	0.000551558	0.00941269	0.0874593	0.312207	0.224747	0.034	0.117	0.348	1	0.0699556	0.461734
NFX1	0.00970878	0.491024	0.0094594	0.261563	0.0763627	-0.1852	0.103	0.383	0.169	0.392552	1	0.463344
GABARAPL2	0.00256595	0.268326	0.009538	0.424556	0.190846	-0.23371	0.483	0.833	0.584	0.132845	1	0.466509
WDFY4	0.000465182	0.116361	0.00964445	0.444991	0.221151	-0.22384	0.172	0.633	0.371	0.0335867	1	0.471025
SEPT9	0.443243	0.195519	0.00968128	0.199192	-0.10974	-0.308932	0.241	0.483	0.202	1	1	0.472132
FAM210B	0.000318897	0.0604688	0.00973021	0.275103	0.0860746	-0.189029	0	0.283	0.09	0.0246809	1	0.473207
PHF14	2.78397e-05	0.0122669	0.00973168	0.312375	0.136336	-0.176038	0	0.333	0.135	0.00322448	0.78388	0.473207
ADGRE5	0.880468	0.0151503	0.00994908	-0.0339016	0.315144	0.349045	0.103	0.117	0.36	1	0.907596	0.483074
PHTF1	0.00762477	0.300423	0.0100937	0.253781	0.0725819	-0.181199	0.034	0.317	0.101	0.323176	1	0.489382
PI4K2B	0.00171363	0.15514	0.0101168	0.436102	0.177942	-0.25816	0.034	0.433	0.169	0.09607	1	0.48947
PAIP1	8.6338e-06	0.003033	0.0101395	0.525714	0.382737	-0.142977	0.138	0.7	0.472	0.00123076	0.264848	0.48947
UNC93B1	6.16762e-06	0.00440724	0.0101395	0.566872	0.395724	-0.171148	0.172	0.767	0.483	0.000935152	0.354246	0.48947
EIF2AK4	0.00032333	0.0252996	0.0101546	0.501617	0.305776	-0.195841	0.241	0.7	0.449	0.024966	1	0.489488
SMDT1	0.00394293	0.136907	0.0103783	0.294603	0.0556036	-0.238999	0.517	0.7	0.472	0.183941	1	0.499553
IFI44	1.92073e-11	5.05342e-08	0.010454	0.834599	0.692398	-0.142201	0.034	0.817	0.596	1.52547e-08	2.18918e-05	0.50247
POLB	9.09211e-06	0.00355519	0.0105477	0.666572	0.470293	-0.196279	0.103	0.667	0.427	0.00128511	0.302951	0.506244
DDX60	3.96289e-05	0.0120689	0.0107327	0.521095	0.264954	-0.256141	0.069	0.533	0.315	0.00430587	0.779485	0.514384
C15orf61	0.0040364	0.298418	0.0107794	0.304872	0.117501	-0.187371	0.069	0.417	0.18	0.187402	1	0.515881
TMEM19	0.0247978	0.668161	0.0109551	0.269781	0.0696451	-0.200136	0.069	0.4	0.146	0.860749	1	0.523538
ITPR1	0.000274591	0.056431	0.0111011	0.476924	0.20485	-0.272074	0.034	0.5	0.225	0.021705	1	0.529639
XRN1	7.47655e-08	0.000119518	0.0111145	0.746951	0.447275	-0.299676	0.034	0.7	0.427	2.13158e-05	0.0197364	0.529639
UBL5	0.221676	0.0479061	0.0112215	-0.297486	-0.0943378	0.203148	0.828	0.767	0.663	1	1	0.533972
ACTG1	0.456252	0.338783	0.0113625	-0.204175	0.177942	0.382117	0.759	0.8	0.865	1	1	0.539912
NAA25	0.000631739	0.0772935	0.0114002	0.262364	0.0860746	-0.17629	0	0.3	0.09	0.0423151	1	0.540935
DAD1	0.00346035	0.223371	0.0114641	0.445672	0.271344	-0.174328	0.241	0.783	0.483	0.166082	1	0.543192
KMT2E	0.000138203	0.0388415	0.0115203	0.449273	0.257349	-0.191923	0.138	0.55	0.348	0.0123263	1	0.545082
PSIP1	0.0049997	0.305667	0.0115836	0.349091	0.112191	-0.2369	0.034	0.367	0.135	0.225372	1	0.5473
SMC3	0.0301707	0.551828	0.0116752	0.284552	0.0857524	-0.1988	0.103	0.417	0.169	1	1	0.550848
MLF2	0.00170904	0.161354	0.0117595	0.408951	0.175342	-0.233609	0.207	0.65	0.36	0.095974	1	0.55386
MSR1	1.72369e-05	0.011148	0.0117723	-0.439367	-0.332883	0.106483	0.345	0	0.09	0.00218621	0.730577	0.55386
DBI	0.334865	0.00230896	0.0121494	-0.0615531	0.318064	0.379617	0.655	0.55	0.708	1	0.215139	0.570797
SLC38A5	5.13986e-06	0.00218286	0.0122756	0.394292	0.220894	-0.173398	0	0.433	0.202	0.000801169	0.206857	0.575917
KHDRBS1	0.00368837	0.345224	0.0123263	0.282218	0.120373	-0.161846	0.241	0.633	0.382	0.17353	1	0.577485
CTSC	0.000330864	0.109395	0.012644	0.459532	0.300937	-0.158596	0.759	0.95	0.843	0.0254888	1	0.591536
MYL12A	0.000367607	0.0487728	0.0126834	0.478757	0.316362	-0.162395	0.793	0.967	0.854	0.0276801	1	0.592549
NIPA1	0.000874434	0.0790836	0.0127911	0.287682	0.0963311	-0.191351	0	0.333	0.101	0.0540157	1	0.596747
NIPA2	0.0265808	0.323285	0.0131757	0.342576	0.135496	-0.20708	0.172	0.533	0.348	0.915967	1	0.613484
RPS18	7.0042e-09	1.93528e-17	0.0131867	-0.480953	-0.816495	-0.335542	1	1	0.966	2.65499e-06	7.17278e-14	0.613484
PIM2	0.119775	0.00112804	0.0133085	0.266203	0.461069	0.194866	0.034	0.267	0.382	1	0.124596	0.618287
EIF3D	0.197077	0.786214	0.0133593	0.277154	0.0552333	-0.221921	0.241	0.467	0.326	1	1	0.619786
ANKRD12	0.00203518	0.221981	0.0138348	0.365133	0.195274	-0.169859	0.483	0.85	0.618	0.110207	1	0.640954
CLCN5	0.0157568	0.538879	0.0138654	0.269781	0.0794012	-0.19038	0.069	0.4	0.157	0.582059	1	0.641483
RSAD2	1.09858e-08	2.06743e-10	0.0139508	0.889034	1.26129	0.372254	0.034	0.617	0.652	3.89845e-06	1.64198e-07	0.644538
RALA	0.77255	0.0142628	0.0140109	0.0391236	0.316626	0.277502	0.103	0.15	0.371	1	0.869769	0.646419
RPN1	0.225533	0.0067423	0.0140742	0.361411	0.451056	0.0896449	0.138	0.517	0.472	1	0.495381	0.648446
PARP14	2.84038e-06	0.00165413	0.0141203	0.741484	0.464975	-0.276509	0.172	0.75	0.528	0.000488384	0.164606	0.64967
PIK3CG	0.0554465	0.635563	0.0141779	0.281615	0.0498424	-0.231773	0.069	0.367	0.124	1	1	0.651423
TMEM35B	2.62696e-05	0.00980961	0.0143129	0.262364	0.146093	-0.116272	0	0.3	0.135	0.00307665	0.666552	0.656722
CPNE3	0.00113045	0.137897	0.0144349	0.338774	0.145153	-0.193621	0.069	0.467	0.225	0.0672166	1	0.661406
IFIT1	6.75706e-05	0.000804277	0.0144656	0.766876	0.866949	0.100073	0.103	0.533	0.393	0.00669825	0.0960188	0.661905
HVCN1	0.000932924	0.0909813	0.0145013	0.492192	0.163858	-0.328334	0.207	0.683	0.416	0.0572051	1	0.662631
IRF1	0.0609536	0.000343747	0.014565	0.293311	0.428279	0.134968	0.069	0.25	0.449	1	0.0483071	0.664105
CLPTM1	0.0521244	0.764254	0.0145734	0.289886	0.0618291	-0.228056	0.172	0.467	0.213	1	1	0.664105
PHACTR4	0.0365584	0.671263	0.014707	0.257805	0.0696451	-0.18816	0.069	0.333	0.124	1	1	0.669279
PPP6R1	0.0282358	0.655117	0.0149681	0.321302	0.0618291	-0.259473	0.138	0.45	0.213	0.960105	1	0.680231
PSMB8	0.0148242	0.576006	0.0150018	0.453394	0.154412	-0.298982	0.345	0.733	0.472	0.554982	1	0.680835
PHKB	0.00078988	0.0513338	0.0150432	0.278473	0.140901	-0.137572	0.034	0.333	0.191	0.0502825	1	0.681789
SAP18	0.00104328	0.139217	0.0150643	0.302571	0.177942	-0.124628	0.379	0.683	0.506	0.0629016	1	0.681818
ACSL3	0.00148751	0.153291	0.0151247	0.269781	0.126803	-0.142977	0.069	0.333	0.169	0.0861437	1	0.683626
HERC5	1.10241e-09	1.47377e-06	0.0151966	0.882389	0.768399	-0.11399	0.103	0.783	0.596	6.41473e-07	0.000431233	0.685528
RPS16	0.000213377	4.86525e-10	0.0152079	-0.322707	-0.592496	-0.26979	1	0.983	0.989	0.0178386	3.12097e-07	0.685528
SND1	0.00760069	0.336733	0.0154437	0.371564	0.131422	-0.240141	0.138	0.567	0.292	0.322976	1	0.695216
SRSF5	0.00202062	0.170335	0.0154943	0.379286	0.241423	-0.137862	0.345	0.733	0.494	0.109597	1	0.696555
PNRC1	0.000156961	0.0432264	0.0158382	0.470654	0.275317	-0.195338	0.31	0.817	0.584	0.0137421	1	0.711055
GPNMB	0.000259418	0.0737912	0.0160671	-0.461346	-0.325009	0.136336	0.276	0	0.09	0.0206525	1	0.720361
TMEM18	0.0121382	0.426035	0.016116	0.278473	0.0826323	-0.195841	0.034	0.35	0.124	0.471356	1	0.721586
AKT2	0.012332	0.404857	0.0166023	0.326101	0.0925826	-0.233519	0.034	0.333	0.124	0.477586	1	0.742362
UBC	0.394687	0.0210973	0.0166431	0.0678811	0.350476	0.282595	0.793	0.9	0.854	1	1	0.74319
FN1	0.00333468	0.456359	0.0168124	-0.393904	-0.164042	0.229863	0.207	0	0.101	0.163101	1	0.749747
HSP90AA1	0.0446575	0.0376093	0.0170213	-0.261415	0.160884	0.4223	0.862	0.617	0.753	1	1	0.75805
NRROS	0.0229941	0.136624	0.0173416	0.261563	0.157856	-0.103707	0.103	0.4	0.213	0.806534	1	0.771283
RPL34	0.111455	0.000664531	0.0174213	-0.37827	-0.422591	-0.0443211	1	0.983	1	1	0.0824043	0.7738
IFIT2	1.90842e-05	0.000344668	0.0176919	1.30748	1.14267	-0.164808	0.207	0.7	0.506	0.00238153	0.0483071	0.784771
ZRANB2	0.045038	0.691661	0.0178427	0.264143	0.0400727	-0.224071	0.172	0.517	0.247	1	1	0.79041
WASHC1	0.000766842	0.0802473	0.0183002	0.302571	0.150291	-0.15228	0.034	0.367	0.18	0.0492862	1	0.8096
TSC22D4	0.00344883	0.202448	0.0184596	0.382259	0.154202	-0.228056	0.069	0.45	0.202	0.165767	1	0.815209
ARL5A	0.0103804	0.212455	0.0184851	0.371564	0.145153	-0.226411	0.069	0.417	0.225	0.414187	1	0.815209
SSR3	0.00198709	0.0831407	0.0185003	0.73601	0.389804	-0.346206	0.448	0.883	0.708	0.108034	1	0.815209
UBA7	0.0205946	0.117356	0.0187561	0.257805	0.154202	-0.103602	0.069	0.35	0.169	0.729273	1	0.825391
RPS7	1.27911e-07	4.37699e-05	0.0187943	0.560597	0.41259	-0.148007	0.966	1	1	3.41339e-05	0.00834303	0.825984
RPL26	1.27226e-09	3.47949e-17	0.0188612	-0.715073	-0.874857	-0.159784	0.966	0.967	0.978	7.07311e-07	1.16065e-13	0.827832
TRABD	0.0089713	0.221679	0.0195796	0.418084	0.198509	-0.219575	0.172	0.567	0.371	0.370366	1	0.858233
BAZ1A	0.000917609	0.0125922	0.0196867	0.371564	0.356245	-0.0153183	0.138	0.533	0.382	0.0564736	0.799694	0.861797
PFKL	0.00291397	0.149135	0.0198097	0.284552	0.0991616	-0.185391	0.172	0.533	0.315	0.147052	1	0.866043
MTG1	0.0491845	0.684659	0.0199405	0.253781	0.0624296	-0.191351	0.034	0.317	0.101	1	1	0.87062
LSM10	0.105716	0.624192	0.0200477	0.284552	0.0225283	-0.262024	0.172	0.517	0.236	1	1	0.874158
SMARCE1	0.00766748	0.309541	0.0202281	0.293311	0.0986326	-0.194679	0.069	0.383	0.18	0.324574	1	0.880873
CDC73	0.0476374	0.0867558	0.0202586	0.268379	0.15632	-0.112059	0.172	0.417	0.247	1	1	0.881052
SSRP1	0.0293244	0.678272	0.0203656	0.253781	0.0642831	-0.189497	0.138	0.383	0.191	0.992063	1	0.884551
EIF3E	0.905936	0.022175	0.0204534	-0.117283	-0.297165	-0.179882	0.759	0.767	0.573	1	1	0.887209
TMED10	0.00419628	0.0134865	0.0214176	0.453394	0.134739	-0.318654	0.207	0.767	0.494	0.19414	0.837237	0.927826
RAN	0.223177	0.0239323	0.0217346	0.232208	0.358044	0.125836	0.276	0.633	0.629	1	1	0.940338
ASAH1	0.000229692	0.0137946	0.0220207	-0.575499	-0.357989	0.21751	0.414	0.067	0.236	0.0188715	0.850546	0.951482
DHPS	0.00483371	0.284263	0.0222192	0.318075	0.113404	-0.204671	0.103	0.4	0.213	0.219073	1	0.958816
TCL1A	0.00234378	0.143591	0.0222742	0.852536	0.27228	-0.580256	0.103	0.4	0.247	0.124098	1	0.959949
PSMA4	0.148549	0.105092	0.0224679	-0.130233	0.174225	0.304458	0.379	0.4	0.562	1	1	0.967049
IFI6	0.745487	0.240674	0.0231574	-0.113944	0.2611	0.375045	0.586	0.55	0.719	1	1	0.995439
NME8	4.61697e-06	0.000430901	0.0233664	0.394292	0.323548	-0.0707438	0	0.45	0.258	0.000736882	0.0567768	1
BICD2	0.00338243	0.195525	0.0235512	0.266203	0.121853	-0.14435	0.034	0.317	0.135	0.164202	1	1
TUBA1B	0.0431672	0.813664	0.0236915	-0.450795	-0.0852486	0.365547	0.724	0.55	0.708	1	1	1
NFKBIA	0.000609673	1.78956e-08	0.0238006	0.557463	0.982007	0.424544	0.069	0.467	0.652	0.0410846	8.52779e-06	1
PLEKHD1	0.00867337	0.229519	0.0240417	0.275103	0.0652405	-0.209863	0	0.217	0.056	0.361647	1	1
CYBA	0.0432106	9.68448e-06	0.0242986	-0.229582	-0.476747	-0.247164	0.966	1	0.921	1	0.00225851	1
SLC7A7	1.66657e-05	0.00568162	0.0245595	-0.393904	-0.318192	0.0757118	0.31	0	0.067	0.00213815	0.435683	1
FKBP11	0.893383	0.45579	0.0247327	0.0976748	0.280458	0.182783	0.103	0.2	0.191	1	1	1
PIM3	1.5423e-06	0.000114988	0.0247516	0.806882	0.558302	-0.24858	0.138	0.7	0.562	0.000292311	0.0190829	1
POMP	0.372042	0.046589	0.0248675	-0.260675	0.0336247	0.2943	0.586	0.55	0.787	1	1	1
SNHG8	0.0197696	0.274439	0.024944	0.388955	0.138913	-0.250042	0.207	0.633	0.393	0.704546	1	1
PSMA1	0.00338793	0.293986	0.025017	-0.344056	-0.14888	0.195177	0.414	0.1	0.27	0.164202	1	1
TRA2B	0.0807653	0.000781443	0.0250599	0.124001	0.422857	0.298855	0.207	0.433	0.596	1	0.0937647	1
PSMB9	0.00190968	0.152251	0.0253059	0.433695	0.17444	-0.259256	0.379	0.917	0.652	0.104406	1	1
STXBP2	1.66389e-05	0.00277987	0.0260801	-0.741648	-0.527133	0.214514	0.483	0.133	0.247	0.00213815	0.247507	1
DNAJA1	0.0030683	0.241615	0.0261025	0.371564	0.197513	-0.174051	0.379	0.783	0.562	0.152988	1	1
FN3KRP	0.0109849	0.291707	0.0261072	0.337662	0.121853	-0.215809	0.034	0.417	0.169	0.434153	1	1
N4BP2L2	0.230955	0.0739233	0.0262316	-0.0851948	-0.25284	-0.167646	0.552	0.667	0.438	1	1	1
RUBCN	1.03586e-05	0.00386473	0.0269304	0.507229	0.356761	-0.150468	0.241	0.767	0.573	0.00142993	0.321486	1
ANKRD10	6.84696e-06	0.00186978	0.0275559	0.489347	0.332904	-0.156442	0.103	0.583	0.404	0.00101962	0.181838	1
RTN4	0.0816513	0.823777	0.0276576	-0.338113	-0.0905508	0.247562	0.552	0.4	0.461	1	1	1
RPL21	1.93088e-14	1.96422e-23	0.0284483	-0.909041	-1.1703	-0.261255	0.966	1	0.944	5.36738e-11	1.63801e-19	1
TNKS2	0.00759182	0.239739	0.0287655	0.307025	0.122454	-0.184571	0.103	0.4	0.236	0.322976	1	1
TNFAIP8	0.00220321	0.0738283	0.0288031	0.315994	0.0960553	-0.219938	0.138	0.55	0.292	0.117588	1	1
LNPEP	6.78988e-05	0.0121122	0.0290092	0.422336	0.303273	-0.119063	0.103	0.567	0.348	0.00669825	0.779485	1
TRAM1	0.000391073	0.0565275	0.0292264	0.611618	0.343206	-0.268412	0.345	0.85	0.618	0.0288607	1	1
ERGIC3	0.00750687	0.273642	0.029719	0.476924	0.202433	-0.274491	0.138	0.583	0.303	0.320623	1	1
RPS11	0.00108546	5.88927e-09	0.0297424	-0.524206	-0.661556	-0.137351	0.931	0.95	0.921	0.0647722	3.02228e-06	1
BTAF1	0.000773243	0.0481313	0.0299342	0.318075	0.140311	-0.177763	0.069	0.45	0.236	0.049602	1	1
STX7	0.723646	0.0302118	0.0300547	-0.0739069	-0.265674	-0.191768	0.414	0.417	0.292	1	1	1
RPL27A	1.36686e-22	5.65194e-29	0.0300615	-1.25314	-1.34361	-0.0904685	1	0.9	0.708	4.55944e-18	9.42659e-25	1
PIP5K1A	0.0210137	0.392695	0.0303452	0.304872	0.117501	-0.187371	0.069	0.4	0.169	0.74225	1	1
MAP4K1	0.00236616	0.13052	0.0308155	0.337662	0.150291	-0.187371	0.034	0.4	0.18	0.124886	1	1
HLA-DMB	0.010861	7.02863e-06	0.0308185	-0.296266	-0.550796	-0.25453	0.759	0.633	0.393	0.430906	0.00168672	1
PIK3AP1	0.000809726	0.0772652	0.0308459	0.390432	0.228586	-0.161846	0.138	0.6	0.36	0.0511554	1	1
SORL1	0.344988	0.014417	0.0309725	-0.0952705	-0.26389	-0.16862	0.31	0.267	0.09	1	0.877567	1
ZNF706	0.00706231	0.132137	0.0312697	0.407155	0.226168	-0.180987	0.414	0.75	0.64	0.304757	1	1
CDK17	0.00917066	0.145248	0.0312723	0.349091	0.140901	-0.20819	0.034	0.383	0.191	0.377661	1	1
TNFAIP2	0.00101585	0.0721051	0.0312793	-0.296266	-0.159929	0.136336	0.276	0	0.09	0.0614988	1	1
APBB1IP	0.0602673	0.779363	0.0314106	0.302571	0.0769016	-0.225669	0.207	0.45	0.27	1	1	1
STAT2	2.58019e-09	1.76265e-06	0.0314291	0.741689	0.566215	-0.175474	0.103	0.717	0.562	1.14756e-06	0.000502537	1
SMARCB1	0.00301767	0.0269333	0.0314496	0.361092	0.157856	-0.203237	0.069	0.45	0.27	0.151142	1	1
IFIH1	4.58772e-09	2.83455e-06	0.032396	0.820514	0.619126	-0.201388	0.034	0.717	0.506	1.86625e-06	0.000775016	1
TMEM165	0.899151	0.0118258	0.0330477	-0.163955	-0.260202	-0.0962469	0.31	0.183	0.09	1	0.767457	1
TUBA1A	0.508462	0.560952	0.0334294	-0.179084	0.0717626	0.250846	0.172	0.067	0.247	1	1	1
RGS1	0.000495783	0.0491282	0.0334835	0.359587	0.190846	-0.168742	0.172	0.6	0.404	0.0351452	1	1
NFKB2	0.0234729	0.00679127	0.0336393	0.257805	0.335021	0.0772167	0.069	0.367	0.36	0.821599	0.497882	1
DHX36	0.0182873	0.489434	0.0336657	0.302571	0.102435	-0.200136	0.172	0.5	0.281	0.658047	1	1
NOTCH2	0.000574945	0.0454675	0.0338538	0.371564	0.200415	-0.171148	0.103	0.45	0.292	0.0394618	1	1
CD302	0.194812	4.89232e-05	0.0341632	-0.298594	-0.382731	-0.0841369	0.31	0.1	0.011	1	0.00921995	1
XPNPEP1	0.0583161	0.646086	0.0347317	0.293311	0.0890632	-0.204248	0.069	0.4	0.169	1	1	1
PMAIP1	0.382065	0.00241662	0.0347581	0.0698952	0.318198	0.248303	0.069	0.133	0.36	1	0.222683	1
NUP210	0.0584169	0.649218	0.0348442	0.269781	0.0794012	-0.19038	0.069	0.367	0.157	1	1	1
CD320	0.0191053	0.406103	0.0349171	0.360753	0.145153	-0.2156	0.069	0.433	0.191	0.683795	1	1
GNG5	8.0527e-05	2.54517e-07	0.0350961	0.341258	0.58205	0.240792	0.69	0.967	0.91	0.0077188	9.64764e-05	1
SEC13	0.214651	0.0197391	0.0357492	0.241202	0.344997	0.103795	0.034	0.267	0.292	1	1	1
PRPF8	0.0112956	0.108075	0.0364975	0.273123	0.175097	-0.098026	0.103	0.35	0.281	0.443802	1	1
DDX5	5.39137e-05	0.00490027	0.0371178	0.19423	0.274285	0.0800556	0.759	0.967	0.876	0.00551657	0.387342	1
FCER1G	2.16864e-05	0.00196727	0.0374665	-1.07661	-0.533554	0.543052	0.828	0.533	0.652	0.00263052	0.190209	1
TPM2	0.010222	0.0695102	0.0385066	0.38132	0.301059	-0.0802609	0.138	0.5	0.337	0.409826	1	1
MAN2A1	0.00423879	0.176242	0.0387526	0.295852	0.140311	-0.15554	0.103	0.367	0.225	0.195295	1	1
ATAD2B	0.0179352	0.391125	0.0388211	0.278473	0.0925826	-0.185891	0.034	0.317	0.124	0.646772	1	1
CREM	0.340068	0.127348	0.0389287	0.036716	0.443202	0.406486	0.138	0.267	0.348	1	1	1
GPAA1	0.0320511	0.495663	0.0398312	0.382259	0.13602	-0.246239	0.069	0.5	0.213	1	1	1
GAS6	0.000764223	0.0330567	0.040393	0.574904	0.362934	-0.21197	0.172	0.733	0.427	0.0492127	1	1
TAP1	3.57821e-12	1.60681e-10	0.0404142	1.05424	0.946313	-0.107926	0.069	0.933	0.764	4.26279e-09	1.37431e-07	1
SUDS3	0.0274447	0.289746	0.0411629	0.261563	0.131422	-0.13014	0.103	0.417	0.213	0.93991	1	1
ARHGAP17	0.0312308	0.547178	0.0414887	0.26508	0.0826323	-0.182448	0.103	0.4	0.191	1	1	1
TREM1	4.07425e-05	0.000431791	0.0418898	-0.461346	-0.406687	0.0546584	0.276	0	0.056	0.00440581	0.0567768	1
NDUFV2	0.208365	0.113716	0.0419418	0.302571	0.239636	-0.0629347	0.345	0.667	0.449	1	1	1
PNOC	0.780459	0.462605	0.0423455	0.239392	-0.0419596	-0.281351	0.069	0.2	0.112	1	1	1
DDX18	0.720091	0.00911049	0.0426444	-0.0663368	-0.289357	-0.22302	0.448	0.383	0.191	1	0.62919	1
MORF4L1	0.37391	0.00140472	0.0427047	-0.210088	-0.412926	-0.202838	0.69	0.583	0.337	1	0.147339	1
NDUFB1	2.84749e-05	0.00145707	0.0429792	-0.727049	-0.445998	0.281051	0.655	0.367	0.517	0.0032753	0.151103	1
HNMT	5.17113e-07	3.68963e-05	0.0435534	-0.503905	-0.449247	0.0546584	0.414	0	0.056	0.000112009	0.00719736	1
RPL23	3.04572e-06	2.51376e-10	0.0436302	-0.747116	-0.835315	-0.0881992	0.931	0.883	0.663	0.000518347	1.90572e-07	1
TYROBP	4.6276e-07	1.02963e-07	0.0444961	-1.04671	-1.0201	0.0266091	1	0.9	0.831	0.000100891	4.24015e-05	1
DHTKD1	0.00011903	0.012128	0.044642	0.466874	0.281483	-0.185391	0.034	0.483	0.27	0.0107894	0.779485	1
CD36	0.0152046	0.324329	0.0461864	0.382259	0.163171	-0.219088	0.069	0.417	0.191	0.56605	1	1
BBX	0.0125957	0.364142	0.0464558	0.371564	0.161054	-0.210509	0.276	0.6	0.404	0.484607	1	1
MPG	0.00236167	0.106193	0.0465278	0.338774	0.17206	-0.166714	0.069	0.45	0.236	0.124847	1	1
CYP51A1	0.000169758	0.0136148	0.0468201	0.312375	0.165324	-0.147051	0	0.333	0.146	0.0147464	0.842579	1
IGLL5	1	0.356926	0.0470915	0.0165293	0.273538	0.257008	0	0.017	0.101	1	1	1
ARF6	0.365732	0.41999	0.0475032	-0.136556	0.113847	0.250403	0.276	0.217	0.393	1	1	1
MRC1	1.03807e-07	3.51381e-06	0.0476366	-0.544727	-0.479487	0.0652405	0.483	0	0.056	2.88558e-05	0.000915704	1
BHLHE40	0.11235	0.000259883	0.0488307	0.268379	0.640566	0.372187	0.138	0.283	0.517	1	0.0375278	1
EZR	0.0485112	0.000364529	0.0491006	0.160254	0.530062	0.369807	0.207	0.45	0.618	1	0.049631	1
IL10RA	0.143251	0.00122054	0.0494058	0.233413	0.47511	0.241697	0.069	0.267	0.404	1	0.131759	1
TMBIM4	7.28334e-05	0.00478088	0.0498769	-0.422837	-0.264564	0.158273	0.483	0.017	0.146	0.00712464	0.378803	1
ENO1	0.0559843	0.750577	0.0500518	-0.254444	-0.0652879	0.189156	0.483	0.25	0.427	1	1	1
AIDA	0.0558274	0.178221	0.0501642	0.276253	0.135742	-0.140511	0.138	0.433	0.213	1	1	1
CWC25	0.0072003	0.195882	0.050543	0.293311	0.13602	-0.157291	0.069	0.383	0.191	0.30991	1	1
GMFG	0.288482	0.000825434	0.0510839	-0.316307	-0.404663	-0.0883563	0.69	0.483	0.281	1	0.0979858	1
RPL30	3.12616e-05	0.00192204	0.0515718	0.485489	0.363842	-0.121648	0.966	1	1	0.00354692	0.186376	1
PSME2	0.42539	0.0602461	0.0517336	0.0974345	0.282346	0.184911	0.448	0.717	0.73	1	1	1
SLC25A3	0.693768	0.036033	0.0517373	0.160254	0.319558	0.159303	0.448	0.7	0.663	1	1	1
RSL24D1	0.0657298	0.552155	0.0523	-0.254689	-0.0944202	0.160269	0.517	0.333	0.506	1	1	1
UBA52	0.000369001	4.01217e-06	0.0526406	-0.313243	-0.408292	-0.0950489	0.966	0.967	0.978	0.0277224	0.00103747	1
SEC63	0.00404022	0.158055	0.0528505	0.329004	0.157856	-0.171148	0.103	0.483	0.27	0.187402	1	1
NKG7	0.0733901	6.08156e-05	0.0532879	0.310939	0.511354	0.200415	0.103	0.267	0.517	1	0.0110006	1
PTGDS	0.000107755	0.00106533	0.0542939	0.172781	-0.268229	-0.441009	0.069	0.367	0.225	0.00990674	0.118851	1
PKM	0.0358992	0.600728	0.054305	-0.360804	-0.0889776	0.271827	0.483	0.15	0.371	1	1	1
SEPHS1	0.00950945	0.108767	0.0546185	0.300468	0.242648	-0.0578196	0.103	0.467	0.315	0.386833	1	1
WASF2	0.0482529	0.30787	0.0547093	0.292314	0.110803	-0.181511	0.207	0.483	0.258	1	1	1
FABP4	4.23991e-06	1.85747e-10	0.0552135	-1.79232	-1.78663	0.00569383	0.586	0.017	0.011	0.000686557	1.52361e-07	1
ANXA1	0.0386947	0.329553	0.0552411	-0.518294	-0.234037	0.284257	0.448	0.15	0.247	1	1	1
HNRNPA0	4.75187e-05	0.000852572	0.0554135	0.451606	0.410136	-0.0414704	0.103	0.567	0.427	0.00498453	0.100492	1
DHRS7	0.0155824	0.384743	0.0559762	0.282218	0.120373	-0.161846	0.241	0.567	0.371	0.576893	1	1
VPS36	0.0165278	0.341038	0.0561133	0.318075	0.131422	-0.186652	0.103	0.45	0.236	0.603194	1	1
RPL35	3.39399e-09	5.21488e-16	0.0562945	-0.574817	-0.812081	-0.237263	0.966	1	0.966	1.41517e-06	1.08721e-12	1
A1BG	0.0142772	0.311926	0.0570715	0.300468	0.131422	-0.169045	0.172	0.483	0.281	0.535707	1	1
TBC1D8	0.000227345	0.0149328	0.0572096	0.287682	0.136336	-0.151346	0	0.333	0.146	0.0188177	0.899123	1
KDELC2	0.00163655	0.0571915	0.0573373	0.275103	0.0963311	-0.178772	0	0.267	0.101	0.0928409	1	1
CUX1	0.00368335	0.0324928	0.057913	0.257153	0.046865	-0.210288	0.138	0.45	0.258	0.17353	1	1
CXCR4	0.143803	0.0345938	0.0586163	-0.0507087	0.222394	0.273103	0.414	0.467	0.652	1	1	1
AKIRIN1	0.00365686	0.134315	0.0587583	0.307025	0.166514	-0.140511	0.103	0.45	0.258	0.172534	1	1
AP3B1	0.0644312	0.202034	0.0595027	0.25745	0.148089	-0.109361	0.172	0.433	0.258	1	1	1
KDELR2	0.155724	0.00370523	0.0602814	0.304872	0.421406	0.116534	0.069	0.367	0.427	1	0.313694	1
SOX4	0.234145	0.42916	0.0603019	-0.338678	0.104427	0.443105	0.345	0.3	0.461	1	1	1
HIVEP3	0.000676075	0.0168333	0.0605918	0.36039	0.248147	-0.112244	0.034	0.417	0.247	0.0447457	0.986836	1
MT-ATP8	3.10446e-05	6.89052e-12	0.0607425	1.09646	1.36893	0.272469	0.069	0.733	0.809	0.00353431	7.18272e-09	1
RPS13	0.000496249	0.00409374	0.0616739	0.266572	0.332395	0.065823	0.966	0.983	1	0.0351452	0.336342	1
RBBP4	0.185866	0.59581	0.0623492	0.310476	0.0418103	-0.268666	0.345	0.717	0.449	1	1	1
MT-ND6	0.00996578	0.00125917	0.0628545	0.449273	0.575109	0.125836	0.103	0.517	0.472	0.402456	0.134378	1
HSPA1A	0.927579	0.194811	0.06439	-0.0496499	0.280458	0.330108	0.069	0.033	0.18	1	1	1
NMI	3.04198e-07	5.68219e-05	0.0650574	0.520776	0.378898	-0.141878	0	0.517	0.315	7.14588e-05	0.0104719	1
CENPC	0.000898524	0.0404193	0.0651412	0.326101	0.195961	-0.13014	0.034	0.4	0.213	0.0554012	1	1
CEP57	0.0559887	0.535579	0.0651474	0.302571	0.102435	-0.200136	0.034	0.35	0.135	1	1	1
S100A4	4.15944e-06	0.00023992	0.065507	-1.3961	-0.777924	0.618175	0.897	0.317	0.573	0.000676812	0.0353737	1
MRPS6	0.0262952	0.00128219	0.0655596	0.208412	0.400499	0.192087	0.069	0.3	0.371	0.908002	0.135778	1
C6orf48	0.0418887	0.00153629	0.0658157	-0.282363	-0.379403	-0.0970403	0.448	0.283	0.135	1	0.155291	1
NFKBIZ	0.168948	0.00317899	0.0662462	0.2464	0.382737	0.136336	0.138	0.333	0.494	1	0.275432	1
ENPP2	3.4462e-06	0.000432983	0.0662698	0.483355	0.304485	-0.17887	0.034	0.55	0.348	0.000577662	0.0567768	1
UBXN4	0.606657	0.0368182	0.0664476	0.220333	0.309978	0.0896449	0.276	0.517	0.506	1	1	1
CXCR3	0.113765	0.246751	0.0664722	0.362261	0.285573	-0.0766881	0.172	0.483	0.303	1	1	1
CARD16	0.00953746	0.264044	0.0678426	-0.618415	-0.290572	0.327843	0.517	0.1	0.315	0.386833	1	1
LRP1	0.000160188	0.0160392	0.0680166	-0.296266	-0.231025	0.0652405	0.207	0	0.045	0.0139879	0.948615	1
RPS10	1.36954e-13	1.61186e-21	0.0686351	-1.61736	-1.66788	-0.0505203	0.966	0.283	0.18	2.53798e-10	8.96114e-18	1
PML	0.000484702	0.0151856	0.0689927	0.349824	0.240463	-0.109361	0.034	0.417	0.247	0.0346215	0.907596	1
DRAP1	0.0271528	0.502849	0.0708726	0.256181	0.125913	-0.130269	0.517	0.817	0.64	0.932937	1	1
C1orf162	0.000967804	0.0328075	0.0724013	-0.529689	-0.3665	0.16319	0.414	0.117	0.18	0.0590183	1	1
ENSA	0.311459	0.0315943	0.0724677	0.0996298	0.279138	0.179509	0.207	0.283	0.449	1	1	1
PARK7	0.0236183	0.437702	0.0732562	0.389263	0.195642	-0.193621	0.552	0.867	0.674	0.824959	1	1
PDHB	0.00887643	0.18914	0.0737853	0.253781	0.121853	-0.131928	0.034	0.333	0.157	0.367358	1	1
RPS21	0.000758836	0.0193211	0.0740285	0.424821	0.278958	-0.145863	0.966	1	1	0.0490552	1	1
IRAK4	0.0196215	0.329502	0.0747542	0.269781	0.117501	-0.15228	0.069	0.367	0.18	0.700763	1	1
CTSS	2.65333e-06	3.86124e-07	0.0756676	-1.0471	-0.859466	0.18763	0.897	0.667	0.607	0.000458585	0.000141538	1
PDE7A	3.42596e-07	1.55908e-05	0.0759501	0.634755	0.532269	-0.102486	0.069	0.667	0.506	7.90771e-05	0.00344412	1
AC025164.1	0.0311845	0.392485	0.0761338	0.266203	0.102435	-0.163768	0.034	0.3	0.124	1	1	1
TAGAP	0.426511	0.025426	0.0761987	0.10586	0.281483	0.175623	0.034	0.133	0.236	1	1	1
S100A6	0.132989	0.264353	0.0762218	-0.640037	-0.312433	0.327605	0.966	0.933	0.865	1	1	1
EVL	0.001107	0.0429796	0.0770652	-0.27029	-0.194579	0.0757118	0.241	0	0.056	0.0659396	1	1
GSTO1	0.000558837	0.0187658	0.0770785	-0.665491	-0.337222	0.328269	0.586	0.117	0.27	0.0385944	1	1
TM9SF2	1.12792e-05	0.000361894	0.077347	0.681718	0.475902	-0.205816	0.138	0.75	0.562	0.00152944	0.0494742	1
CD69	0.0210279	3.16515e-05	0.0775513	0.300105	0.453006	0.152901	0	0.117	0.303	0.74225	0.00632215	1
SOCS1	2.62867e-05	0.00203487	0.0776215	0.849599	0.488097	-0.361502	0.034	0.567	0.348	0.00307665	0.19505	1
PEA15	0.166504	0.50161	0.0781586	0.25745	0.0707978	-0.186652	0.172	0.383	0.191	1	1	1
SPCS3	0.266173	0.159827	0.078871	0.280214	0.311474	0.0312601	0.345	0.7	0.596	1	1	1
RAD23A	0.228247	0.0148892	0.0788729	0.242352	0.272501	0.0301492	0.103	0.317	0.404	1	0.89812	1
ZNFX1	0.000191691	0.0105071	0.0790108	0.434084	0.31987	-0.114214	0.069	0.45	0.292	0.0163119	0.700969	1
HMGB2	1.86703e-05	0.00556984	0.0797974	-0.305054	-0.225253	0.0798018	0.241	0.017	0.09	0.00235013	0.429083	1
PLBD1	5.47605e-05	0.00215024	0.080306	-0.321584	-0.277621	0.0439631	0.276	0	0.045	0.00556904	0.204347	1
GPBP1	0.00316879	0.0601087	0.0805661	0.32027	0.271184	-0.0490859	0.276	0.667	0.506	0.15706	1	1
DSN1	0.00762337	0.117997	0.0823793	0.262364	0.0963311	-0.166033	0	0.283	0.101	0.323176	1	1
NOP10	0.703599	0.11655	0.0832885	-0.223945	0.0690793	0.293024	0.414	0.317	0.573	1	1	1
SCARB2	5.72531e-06	0.000137388	0.0845677	0.414489	0.217807	-0.196682	0.138	0.7	0.472	0.000874705	0.0223553	1
LDLRAD4	0.000362521	0.000658587	0.08482	0.887639	0.790149	-0.0974892	0.276	0.717	0.596	0.027423	0.0822789	1
ANKRD11	0.00780274	0.149296	0.084966	0.256683	0.205056	-0.0516276	0.276	0.65	0.483	0.329191	1	1
RPL10	0.754704	0.0296817	0.0852676	-0.0980548	-0.270745	-0.17269	1	1	1	1	1	1
SERP1	0.269871	0.002217	0.0857671	0.331898	0.454196	0.122298	0.621	0.917	0.854	1	0.208905	1
DDOST	0.0265012	0.274783	0.0861187	0.521376	0.241964	-0.279412	0.138	0.617	0.303	0.914168	1	1
ODF3B	0.242115	0.00503484	0.0865155	0.169697	0.312207	0.142509	0.069	0.25	0.371	1	0.396454	1
ETV6	9.6078e-09	1.81059e-07	0.0871432	0.8263	0.738738	-0.0875615	0.103	0.8	0.674	3.4461e-06	7.27659e-05	1
OGFRL1	0.00753025	0.207179	0.0873083	-0.296266	-0.199935	0.0963311	0.241	0	0.079	0.320971	1	1
RALY	0.153408	0.429811	0.0876835	0.257153	0.127554	-0.129599	0.241	0.5	0.404	1	1	1
ERGIC2	1.00304e-05	0.000103214	0.0901431	0.338774	0.189604	-0.149169	0.034	0.433	0.281	0.0013941	0.0175659	1
B3GNT2	2.4074e-06	0.000205646	0.090186	0.718086	0.475902	-0.242184	0.103	0.7	0.517	0.000427147	0.0320396	1
SUB1	0.00150352	3.53049e-08	0.0902059	0.787724	0.880575	0.0928513	0.552	0.983	0.921	0.0868544	1.54956e-05	1
RBBP7	0.127625	0.754246	0.090287	0.284552	0.0857524	-0.1988	0.103	0.383	0.191	1	1	1
NRDC	0.00136335	0.0194438	0.0906722	0.508765	0.308126	-0.200639	0.172	0.65	0.483	0.0797848	1	1
AL138963.3	0.0113605	0.0604887	0.0907039	0.348307	0.220894	-0.127413	0	0.25	0.124	0.445826	1	1
PGD	0.122201	0.521096	0.092205	0.344895	0.108608	-0.236288	0.276	0.567	0.326	1	1	1
LAP3	0.000354441	0.0139799	0.0940499	0.596067	0.407374	-0.188693	0.483	0.867	0.742	0.0269934	0.857219	1
PRMT1	0.0124314	0.162913	0.0949537	0.382259	0.180871	-0.201388	0.069	0.467	0.258	0.480401	1	1
C1QA	1.76674e-07	1.6157e-14	0.0951109	-2.13804	-2.0017	0.136336	0.724	0	0.09	4.53332e-05	2.56642e-11	1
AC103591.3	0.35394	0.00401728	0.0957105	0.0730706	0.448619	0.375548	0.069	0.133	0.315	1	0.330875	1
ZFP36L2	0.0271851	0.0219137	0.0957385	-0.0554078	0.25962	0.315028	0.207	0.367	0.461	0.932937	1	1
VMP1	0.12575	0.94376	0.0960886	-0.368104	-0.101509	0.266595	0.276	0.05	0.213	1	1	1
COX6C	0.000522857	0.0223266	0.0964214	-0.392114	-0.215861	0.176253	0.759	0.8	0.775	0.0365638	1	1
LAMTOR2	0.00152216	0.0556085	0.0973938	-0.350998	-0.196392	0.154606	0.448	0.1	0.225	0.0873918	1	1
GYPC	5.8255e-05	0.00117074	0.0994371	-0.434062	-0.28014	0.153921	0.414	0.033	0.124	0.0058906	0.128462	1
LYZ	6.56648e-09	8.57919e-14	0.100134	-2.99141	-2.57477	0.416638	0.862	0.033	0.258	2.54244e-06	1.17768e-10	1
MRPL36	0.0326963	0.188797	0.100861	0.300468	0.180613	-0.119855	0.172	0.417	0.348	1	1	1
SNX10	0.0765276	0.556355	0.101037	-0.260026	-0.0468258	0.2132	0.31	0.1	0.225	1	1	1
MED25	0.00198858	0.0586175	0.101289	0.290594	0.159593	-0.131001	0.034	0.333	0.191	0.108034	1	1
PSMA5	0.569263	0.0255876	0.101807	0.242352	0.309406	0.0670538	0.138	0.4	0.461	1	1	1
HMGCS1	0.000192396	0.00731187	0.101908	0.459532	0.256296	-0.203237	0	0.333	0.169	0.0163302	0.526786	1
CD99	0.0571826	0.0855632	0.101928	0.488485	0.304845	-0.18364	0.276	0.7	0.573	1	1	1
GSN	0.266937	0.0437939	0.102113	-0.327449	-0.437004	-0.109555	0.379	0.3	0.157	1	1	1
DUSP22	0.0547059	0.456214	0.103928	0.26508	0.100651	-0.164429	0.138	0.35	0.236	1	1	1
CEBPB	0.000384369	0.00325707	0.104322	-0.835683	-0.61346	0.222222	0.483	0.017	0.146	0.0284478	0.281466	1
PSMB10	0.0121953	0.0560869	0.104837	0.471193	0.257785	-0.213408	0.138	0.583	0.416	0.473022	1	1
RPS20	5.53694e-20	1.95759e-29	0.106733	-1.57322	-1.62992	-0.0566953	0.966	0.717	0.584	6.15652e-16	6.52992e-25	1
SKAP2	0.251256	0.0126342	0.107377	-0.220488	-0.327097	-0.10661	0.414	0.233	0.146	1	0.799694	1
ACTN4	0.00856716	0.147316	0.107668	0.380074	0.15674	-0.223334	0.207	0.6	0.404	0.358114	1	1
ELOB	5.60575e-08	5.1557e-06	0.108177	-0.69659	-0.536996	0.159593	0.862	0.533	0.596	1.64027e-05	0.00130287	1
LYN	1.00029e-06	5.66501e-05	0.108218	0.572234	0.510076	-0.062158	0.138	0.683	0.562	0.000201003	0.0104719	1
ZFYVE26	0.00600398	0.0892467	0.1084	0.36039	0.16881	-0.19158	0.034	0.367	0.202	0.264611	1	1
SETX	0.0904988	0.66654	0.10967	0.250203	0.0854853	-0.164717	0.172	0.417	0.247	1	1	1
SPIB	0.00049499	0.00626845	0.110461	0.50622	0.271688	-0.234533	0.138	0.55	0.427	0.0351452	0.467778	1
RPS17	4.94002e-14	4.55255e-23	0.110798	-1.7487	-1.51438	0.234317	0.897	0.183	0.427	1.09856e-10	3.03719e-19	1
RBMX	0.301095	0.0392849	0.110826	-0.104997	-0.265674	-0.160677	0.448	0.467	0.27	1	1	1
RAB11FIP1	0.227946	0.0758428	0.111418	0.00531916	0.259941	0.254622	0.345	0.467	0.573	1	1	1
NUP214	0.333159	0.000847449	0.11304	-0.156504	-0.252303	-0.0957988	0.345	0.133	0.045	1	0.100242	1
ATP13A1	0.00372255	0.0435609	0.115138	0.403312	0.223796	-0.179517	0.069	0.467	0.303	0.174646	1	1
RPL12	0.401097	0.0058446	0.115733	-0.321584	-0.422085	-0.100501	1	1	1	1	0.444097	1
APH1A	0.000503535	0.0176525	0.117367	0.403312	0.248693	-0.154619	0.069	0.5	0.315	0.0355856	1	1
EIF1AY	0.510003	0.0222206	0.117733	0.145892	0.302133	0.156241	0.138	0.267	0.404	1	1	1
RAB1B	0.0768528	0.299378	0.119038	0.257805	0.145153	-0.112652	0.069	0.383	0.213	1	1	1
DBNL	0.0162362	0.212005	0.119907	0.277154	0.135276	-0.141878	0.207	0.567	0.382	0.596467	1	1
VPS51	0.0603689	0.361614	0.121775	0.276253	0.135742	-0.140511	0.138	0.45	0.258	1	1	1
CD55	0.37634	0.0115235	0.122543	0.128617	0.335906	0.207288	0.172	0.3	0.404	1	0.750758	1
VSIG4	1.9257e-06	2.40679e-07	0.123626	-1.00215	-0.958189	0.0439631	0.483	0	0.045	0.000351014	9.33527e-05	1
RAC1	0.070444	0.517581	0.124965	-0.370374	-0.166829	0.203545	0.655	0.633	0.607	1	1	1
TSPAN3	0.0120265	0.170714	0.12609	0.25745	0.139791	-0.11766	0.138	0.433	0.292	0.468106	1	1
IL4I1	0.0140895	0.000285921	0.126484	0.196115	0.481177	0.285062	0	0.167	0.27	0.532599	0.0409334	1
CEP350	0.00661526	0.0475807	0.127654	0.307025	0.200415	-0.10661	0.103	0.367	0.303	0.286951	1	1
NSRP1	0.00882339	0.0383493	0.127834	-0.260026	-0.122812	0.137214	0.448	0.117	0.247	0.365617	1	1
PHF3	0.00746925	0.0528024	0.127976	0.318075	0.216945	-0.10113	0.103	0.417	0.281	0.31969	1	1
TRPM4	9.94275e-05	0.0036798	0.128404	0.510826	0.323548	-0.187278	0	0.283	0.169	0.00929021	0.312333	1
GCH1	0.00926481	0.00221236	0.128573	0.262364	0.347646	0.0852813	0	0.217	0.225	0.380209	0.208905	1
JAK1	0.00287968	0.0677303	0.128597	0.326713	0.203918	-0.122795	0.207	0.583	0.427	0.146206	1	1
HSP90AB1	0.930976	0.121371	0.129006	-0.0945262	0.204329	0.298855	0.724	0.617	0.753	1	1	1
OAS3	0.0912239	0.00356017	0.129435	0.14842	0.305776	0.157356	0.034	0.2	0.292	1	0.302951	1
CD48	0.0998527	0.0385637	0.129626	0.182769	0.264954	0.0821843	0.069	0.233	0.202	1	1	1
PTPRCAP	1.79491e-05	0.00069106	0.130389	0.490623	0.290487	-0.200136	0	0.417	0.247	0.00226791	0.0850616	1
HCST	0.00136276	0.0390425	0.130411	-0.479213	-0.289791	0.189422	0.69	0.267	0.427	0.0797848	1	1
LGALS3BP	0.000221887	0.00391695	0.130665	-0.554206	-0.428193	0.126013	0.448	0.033	0.135	0.0184576	0.325019	1
ST6GAL1	0.0190826	0.220015	0.131819	0.36039	0.159593	-0.200797	0.034	0.383	0.18	0.683714	1	1
NDUFA4	6.22819e-07	1.63693e-06	0.133252	-0.588898	-0.56703	0.0218686	0.897	0.783	0.629	0.000133175	0.000474809	1
CD52	1.79021e-07	2.16941e-09	0.135699	-1.30625	-1.18358	0.122669	0.724	0.05	0.18	4.55847e-05	1.24767e-06	1
NDUFA3	0.00319311	0.0673231	0.135888	-0.51574	-0.290992	0.224747	0.621	0.383	0.472	0.157853	1	1
FDFT1	0.00256873	0.0543398	0.136033	0.46509	0.27228	-0.19281	0.172	0.483	0.36	0.132845	1	1
PRKCD	0.0385649	0.250527	0.137272	0.298232	0.135742	-0.16249	0.103	0.383	0.247	1	1	1
TIMP2	3.89773e-05	0.000886957	0.137606	-0.475734	-0.3592	0.116534	0.483	0.05	0.135	0.0042489	0.104177	1
TGFB1	0.471477	0.0940749	0.139006	0.0961516	0.257985	0.161834	0.207	0.333	0.404	1	1	1
HSPB1	0.00194677	0.00521363	0.139584	-0.507189	-0.411933	0.0952564	0.552	0.25	0.236	0.106109	0.40541	1
NDUFB4	0.0526883	0.201113	0.140016	0.431732	0.241423	-0.190309	0.345	0.75	0.596	1	1	1
SERPING1	0.0119291	0.145699	0.140641	-0.454182	-0.257376	0.196806	0.414	0.117	0.213	0.4654	1	1
M6PR	0.010654	0.00670617	0.141383	0.294603	0.382737	0.0881343	0.207	0.567	0.483	0.423584	0.493814	1
TRAF4	2.10556e-05	0.00030008	0.14388	0.706499	0.500918	-0.20558	0.069	0.633	0.472	0.00257272	0.0427768	1
NIPBL	0.00300045	0.0565003	0.144392	0.392841	0.223796	-0.169045	0.069	0.45	0.27	0.150649	1	1
RPL39	0.370329	0.316034	0.144392	-0.220367	0.112994	0.333361	1	0.983	1	1	1	1
CLIC1	0.000831634	0.0154418	0.14454	0.523514	0.398004	-0.12551	0.69	0.95	0.82	0.0520466	0.91817	1
RPL5	0.0751515	0.514899	0.144768	0.309688	0.166973	-0.142715	0.931	1	0.978	1	1	1
NUDT1	0.0283306	0.29938	0.14494	0.307025	0.140311	-0.166714	0.103	0.417	0.236	0.962347	1	1
BAG1	3.38413e-05	0.000370365	0.146448	0.577416	0.435299	-0.142116	0.138	0.767	0.584	0.00380082	0.0500173	1
GOLGA4	0.00232135	0.0339314	0.147372	0.392841	0.240463	-0.152378	0.069	0.383	0.27	0.123105	1	1
FPGS	0.010528	0.142392	0.147383	0.278473	0.150291	-0.128182	0.034	0.3	0.157	0.419072	1	1
FKBP1A	0.0780118	0.368781	0.147645	-0.303565	-0.172847	0.130718	0.517	0.367	0.371	1	1	1
ATP6V0C	4.97732e-13	2.68636e-12	0.147823	0.993252	0.927464	-0.0657877	0	0.867	0.708	8.73833e-10	3.20031e-09	1
HNRNPDL	0.451874	0.0195205	0.149406	-0.0228517	0.297744	0.320595	0.345	0.417	0.573	1	1	1
SLC8A1	0.011829	0.162071	0.149867	-0.27029	-0.184216	0.0860746	0.207	0	0.056	0.462577	1	1
GIT2	0.000726384	0.0138691	0.152729	0.312375	0.146093	-0.166282	0	0.283	0.146	0.0476798	0.851993	1
VDAC3	0.19688	0.427687	0.153207	0.281951	0.127332	-0.154619	0.172	0.433	0.326	1	1	1
FAM96A	0.0272724	0.294436	0.155176	0.436102	0.221151	-0.214951	0.172	0.617	0.371	0.934969	1	1
MOB1A	0.653435	0.0211278	0.155467	-0.0339016	0.233205	0.267107	0.517	0.483	0.64	1	1	1
POGZ	0.00568476	0.0750815	0.156473	0.278473	0.16881	-0.109663	0.034	0.333	0.191	0.252163	1	1
VAPA	0.00312899	0.0591252	0.15714	-0.372227	-0.219975	0.152252	0.621	0.267	0.404	0.155549	1	1
NDUFA11	3.67551e-05	0.000661991	0.15907	-0.406577	-0.322833	0.083744	0.448	0.033	0.112	0.00404634	0.0823957	1
CSNK2B	0.00213791	0.0394919	0.159812	-0.381303	-0.240452	0.140851	0.483	0.083	0.213	0.114469	1	1
EIF3M	0.0402013	0.369137	0.160224	0.282218	0.142351	-0.139867	0.31	0.617	0.438	1	1	1
RPL36A	1.05732e-12	3.27863e-12	0.160698	-1.12334	-0.899119	0.22422	0.931	0.8	0.775	1.67947e-09	3.5339e-09	1
YWHAH	0.130543	0.602209	0.160703	-0.283556	-0.0867501	0.196806	0.345	0.117	0.236	1	1	1
MKL1	0.000555181	0.0126255	0.160868	0.275103	0.146093	-0.129011	0	0.283	0.146	0.0384723	0.799694	1
ATP6V0B	0.0859637	0.598876	0.16182	-0.374608	-0.147578	0.22703	0.621	0.533	0.596	1	1	1
SMC4	0.0378211	0.232992	0.163513	0.284552	0.122454	-0.162098	0.069	0.367	0.202	1	1	1
RGS10	0.554592	0.327214	0.164675	-0.33557	0.0247383	0.360308	0.345	0.167	0.393	1	1	1
YBX1	4.5405e-07	1.15728e-05	0.165123	-0.727049	-0.520815	0.206234	0.828	0.75	0.775	9.9643e-05	0.00264407	1
HNRNPH1	0.309846	0.450608	0.165398	-0.315069	-0.0764324	0.238637	0.379	0.25	0.416	1	1	1
APPL1	0.00162297	0.0221588	0.166546	0.545917	0.327258	-0.218659	0.172	0.633	0.472	0.0925428	1	1
C12orf57	0.0297153	0.228387	0.167103	0.38078	0.207795	-0.172985	0.241	0.583	0.427	1	1	1
APEX1	0.222342	0.753241	0.170186	0.322773	0.0609708	-0.261803	0.345	0.567	0.382	1	1	1
MCRIP1	0.00747543	0.0551359	0.170305	-0.288794	-0.20505	0.083744	0.31	0.033	0.124	0.31969	1	1
RRBP1	0.0335658	0.257261	0.171683	0.27542	0.102435	-0.172985	0.207	0.6	0.371	1	1	1
RELA	0.00142932	0.0268311	0.171858	0.253781	0.16881	-0.0849706	0.034	0.317	0.213	0.0830624	1	1
GLG1	0.0093932	0.0416651	0.17253	0.273123	0.216945	-0.0561789	0.103	0.4	0.303	0.383511	1	1
GMPPB	3.79511e-05	0.000621256	0.173295	0.405465	0.298855	-0.10661	0	0.467	0.281	0.00415061	0.0782009	1
SLC35C2	0.0163743	0.16389	0.173741	0.290594	0.150291	-0.140304	0.034	0.35	0.18	0.600879	1	1
EIF1	0.244886	0.857193	0.176075	-0.398875	-0.119555	0.279321	0.966	1	0.989	1	1	1
EPC1	0.00462345	0.0680427	0.176252	0.314405	0.222394	-0.0920109	0.241	0.567	0.404	0.21045	1	1
RHOA	0.0136933	0.00245233	0.176735	0.260011	0.426222	0.166211	0.552	0.867	0.82	0.519265	0.225351	1
AAMP	0.0376894	0.171829	0.176879	0.266203	0.131422	-0.134781	0.034	0.3	0.18	1	1	1
JCHAIN	0.0032376	5.26344e-05	0.177418	0.963393	0.72859	-0.234803	0.379	0.983	0.865	0.159052	0.00986363	1
TRAFD1	0.00185709	0.0281133	0.177824	0.338774	0.248693	-0.0900804	0.069	0.433	0.281	0.102392	1	1
TFEC	0.00329502	0.00386414	0.1779	0.26508	0.372584	0.107504	0.069	0.4	0.371	0.161398	0.321486	1
ALOX5	0.000825673	0.00413831	0.178181	-0.377375	-0.287421	0.0899542	0.414	0.017	0.101	0.0517706	0.337521	1
C1orf43	0.029872	0.254388	0.178689	0.343393	0.162675	-0.180718	0.241	0.583	0.371	1	1	1
IER2	0.157247	0.0268992	0.182272	0.207261	0.344997	0.137736	0.138	0.25	0.36	1	1	1
BCL2L13	0.000185933	0.00338768	0.1836	0.26508	0.152837	-0.112244	0.069	0.45	0.281	0.015903	0.290496	1
GYS1	0.0125915	0.0552033	0.184024	0.302571	0.186992	-0.115578	0.034	0.3	0.213	0.484607	1	1
HINT1	0.000762521	0.000113442	0.186082	0.591804	0.587352	-0.00445202	0.655	0.95	0.91	0.0491981	0.0189205	1
ATP5MD	0.447376	0.828038	0.186308	-0.338391	-0.0566298	0.281761	0.69	0.733	0.753	1	1	1
SQLE	0.0292291	0.166064	0.186826	0.307025	0.208714	-0.0983109	0.103	0.333	0.213	0.989844	1	1
TNFAIP3	0.00291306	0.000780474	0.187185	0.182769	0.371926	0.189156	0.034	0.267	0.326	0.147052	0.0937647	1
MZT2B	0.000425215	0.00204627	0.187235	-0.334006	-0.331201	0.00280505	0.552	0.333	0.27	0.0311051	0.19558	1
ATP5F1E	0.101911	0.599551	0.188608	-0.370374	-0.116087	0.254287	1	0.983	1	1	1	1
PNPT1	0.000126236	0.000966295	0.189364	0.456721	0.321649	-0.135072	0.034	0.45	0.348	0.0113195	0.110386	1
CCL18	0.0429665	0.386559	0.190624	-0.279737	-0.169782	0.109955	0.172	0.017	0.079	1	1	1
TRADD	0.0134775	0.147148	0.190796	0.340792	0.186173	-0.154619	0.138	0.467	0.303	0.513793	1	1
AHI1	0.476095	0.92935	0.192495	0.257153	0.0552333	-0.20192	0.207	0.433	0.236	1	1	1
CSTA	8.25529e-06	3.75921e-10	0.193276	-1.3512	-1.26513	0.0860746	0.621	0	0.067	0.0012025	2.61241e-07	1
BRD2	5.9696e-05	2.55162e-05	0.193321	0.603006	0.518869	-0.0841369	0.103	0.583	0.562	0.00599783	0.00528661	1
NR3C1	0.0136989	0.118712	0.193525	0.293092	0.0382663	-0.254826	0.379	0.683	0.539	0.519265	1	1
MYL6	0.0951178	0.672307	0.193805	-0.405909	-0.10491	0.300999	1	0.967	0.978	1	1	1
TSPO	1.2021e-07	2.03951e-08	0.194963	-1.09707	-0.968664	0.128403	0.655	0.117	0.146	3.26003e-05	9.4489e-06	1
EHD4	0.096095	0.529757	0.194972	0.284552	0.113404	-0.171148	0.103	0.367	0.202	1	1	1
GRSF1	0.0042585	0.0555209	0.201892	0.46509	0.286773	-0.178317	0.138	0.5	0.348	0.195662	1	1
C1QC	6.72106e-05	1.60537e-05	0.204012	-1.05426	-0.8483	0.205962	0.552	0.033	0.09	0.00669825	0.00350003	1
CYB5R3	0.210227	0.00991884	0.20417	-0.160653	-0.25384	-0.0931867	0.345	0.183	0.124	1	0.671121	1
SEMA7A	0.257256	0.0265577	0.204428	0.074312	0.250565	0.176253	0.138	0.267	0.393	1	1	1
OLR1	1.21012e-05	1.46369e-05	0.204753	-0.524524	-0.469866	0.0546584	0.414	0	0.034	0.00162112	0.00325494	1
UHMK1	8.59469e-06	0.000238863	0.205474	0.371564	0.290487	-0.0810764	0	0.383	0.258	0.00123076	0.0353737	1
PSMA6	0.000817062	0.0141397	0.205731	0.485974	0.330912	-0.155062	0.138	0.6	0.416	0.0515212	0.865426	1
SRSF10	0.00561627	0.0689255	0.206793	0.371564	0.229614	-0.141949	0.241	0.567	0.427	0.249675	1	1
SLC7A5	0.00300332	0.0202092	0.206834	0.260338	0.322478	0.0621397	0.172	0.55	0.449	0.150649	1	1
AC016831.7	0.00042501	0.00693713	0.207295	0.275103	0.155755	-0.119349	0	0.3	0.169	0.0311051	0.504147	1
UBB	0.00271663	3.9443e-07	0.208504	-0.677959	-0.693077	-0.0151174	0.897	0.833	0.787	0.138349	0.000143011	1
TPR	0.00241467	0.0304351	0.209009	0.391564	0.241964	-0.1496	0.103	0.467	0.337	0.126446	1	1
NFKB1	1.8895e-10	1.35156e-09	0.210073	0.708036	0.765729	0.0576933	0.034	0.683	0.618	1.23154e-07	8.05068e-07	1
RPL36	0.0251645	0.000419766	0.212236	-0.295172	-0.317736	-0.0225648	0.966	0.983	0.989	0.869938	0.0560085	1
TXNL1	0.325829	0.0426929	0.213191	0.189242	0.272736	0.083494	0.103	0.333	0.348	1	1	1
TAX1BP1	0.823005	0.06699	0.217012	-0.180505	-0.261139	-0.0806342	0.517	0.433	0.348	1	1	1
ALOX5AP	0.0386724	0.000283126	0.217678	-0.406881	-0.534253	-0.127372	0.862	0.8	0.708	1	0.0407079	1
MRPL34	0.0305912	0.205023	0.218352	0.281615	0.145153	-0.136463	0.069	0.35	0.213	1	1	1
AKNA	0.0102976	0.0904844	0.218434	0.253781	0.186173	-0.0676076	0.103	0.383	0.281	0.411373	1	1
IRF4	0.00015161	0.000579442	0.220109	0.489347	0.530062	0.040715	0.241	0.733	0.652	0.0133179	0.0732138	1
GADD45B	0.000187061	0.00123909	0.220171	0.607952	0.447275	-0.160677	0.034	0.35	0.303	0.0159585	0.132901	1
GABARAP	0.00225072	0.0270334	0.220689	0.264022	0.207449	-0.0565727	0.724	0.95	0.876	0.11955	1	1
MARCH1	0.118777	0.24396	0.224568	-0.271031	-0.165829	0.105202	0.31	0.133	0.236	1	1	1
MAPRE1	0.286414	0.0121848	0.225277	0.143029	0.256857	0.113827	0.069	0.217	0.337	1	0.781629	1
CLN8	0.0169467	0.00997247	0.225726	-0.233391	-0.298659	-0.0652684	0.345	0.283	0.169	0.616456	0.673384	1
SMIM3	0.0385072	0.0451526	0.226806	0.295852	0.280458	-0.0153937	0.103	0.417	0.326	1	1	1
HNRNPR	0.000653742	0.00373866	0.228305	0.253781	0.144326	-0.109455	0.069	0.367	0.258	0.04344	0.314926	1
YWHAB	0.202019	0.0827567	0.22891	-0.213242	-0.269787	-0.0565449	0.586	0.617	0.483	1	1	1
DNAJC1	0.019185	0.0841752	0.233189	0.349824	0.240463	-0.109361	0.069	0.433	0.27	0.68591	1	1
RPS15	0.00268165	6.35982e-05	0.235848	-0.287242	-0.350551	-0.0633091	1	0.983	1	0.137196	0.0114056	1
RPL38	1.09355e-11	9.72322e-17	0.236159	-0.836248	-0.940457	-0.104209	0.966	0.933	0.854	9.59932e-09	2.94852e-13	1
TNFSF13B	3.6863e-06	5.13674e-06	0.238532	0.637584	0.689287	0.0517033	0.172	0.683	0.618	0.000608732	0.00130287	1
IFITM1	1.95794e-12	4.91359e-16	0.238532	1.65309	1.72881	0.0757118	0.069	0.9	0.876	2.61245e-09	1.08721e-12	1
NUDT22	0.010037	0.0775409	0.238839	0.360753	0.232164	-0.128589	0.069	0.45	0.27	0.404354	1	1
EAF2	0.0154336	0.134513	0.240115	0.290594	0.150291	-0.140304	0.034	0.35	0.191	0.573295	1	1
RGS2	0.0721928	0.0329094	0.240651	0.479194	0.41259	-0.0666044	0.207	0.383	0.449	1	1	1
SLAMF7	0.0154619	0.000211937	0.24436	0.257805	0.435105	0.1773	0.034	0.267	0.393	0.573707	0.0325788	1
PPIB	0.0202927	0.00875567	0.245865	0.875917	0.620822	-0.255095	0.552	0.983	0.876	0.720877	0.6072	1
ARHGAP45	0.0181207	0.152082	0.246277	0.253781	0.140901	-0.112879	0.034	0.3	0.169	0.652755	1	1
USP15	0.00105463	0.0127229	0.248936	0.436102	0.313744	-0.122358	0.172	0.633	0.483	0.0633182	0.803782	1
VCP	0.0781412	0.0698324	0.250405	0.27148	0.257785	-0.0136948	0.207	0.433	0.449	1	1	1
SMG1	0.0349989	0.00647112	0.252524	0.287303	0.316626	0.0293226	0.138	0.35	0.438	1	0.480751	1
KIAA0040	0.0314901	0.226617	0.252817	0.293311	0.154202	-0.139109	0.069	0.317	0.191	1	1	1
PET100	0.0034015	0.0277734	0.254595	-0.372014	-0.29774	0.074274	0.586	0.417	0.393	0.164202	1	1
SSR1	0.030656	0.154892	0.25519	0.488485	0.282245	-0.20624	0.379	0.767	0.584	1	1	1
EIF5	0.105086	0.00269188	0.255555	0.235227	0.395724	0.160497	0.172	0.383	0.461	1	0.24188	1
CALCRL	0.0124432	0.00024602	0.257061	0.154151	0.347646	0.193495	0	0.133	0.247	0.480401	0.0359934	1
RB1	0.00181567	0.0186859	0.257308	0.382613	0.248147	-0.134467	0.034	0.45	0.281	0.101111	1	1
NORAD	0.134043	0.607871	0.259401	0.25745	0.0972311	-0.160219	0.172	0.417	0.27	1	1	1
PYCARD	0.421917	0.036176	0.261944	-0.204527	-0.282482	-0.0779545	0.517	0.35	0.247	1	1	1
RPS8	0.0108653	0.100493	0.262289	0.354714	0.217479	-0.137235	1	1	1	0.430906	1	1
FKBP2	0.235149	0.111223	0.26327	0.433121	0.305776	-0.127346	0.276	0.65	0.573	1	1	1
CHD2	0.0114488	0.0990162	0.263451	0.3276	0.189604	-0.137996	0.069	0.367	0.236	0.448764	1	1
STAP1	2.47762e-05	0.000368634	0.263698	0.470654	0.375768	-0.0948863	0.034	0.533	0.371	0.00292035	0.0499859	1
SLC25A5	0.00320788	0.0233722	0.266215	0.539623	0.371784	-0.167839	0.448	0.9	0.753	0.158292	1	1
RPL31	9.63006e-14	4.15232e-18	0.267665	-1.03369	-1.00512	0.028565	0.897	0.967	0.91	1.88959e-10	1.73136e-14	1
TOP1	0.156274	0.121294	0.268753	0.253781	0.25205	-0.0017301	0.276	0.533	0.483	1	1	1
MGAT2	0.0315865	0.107869	0.271106	0.269781	0.180871	-0.0889102	0.069	0.4	0.258	1	1	1
MAF1	0.00686926	0.0480768	0.272411	0.278473	0.16881	-0.109663	0.034	0.35	0.225	0.296811	1	1
TXN	8.03873e-05	3.5549e-09	0.274634	1.29865	2.16367	0.865023	0.586	0.9	0.933	0.0077188	1.94395e-06	1
ATP5MPL	9.09362e-05	0.00101385	0.275328	-0.55715	-0.434385	0.122764	0.793	0.517	0.539	0.00852068	0.114253	1
MCEMP1	7.82976e-05	5.83178e-06	0.275809	-0.775839	-0.731876	0.0439631	0.414	0	0.034	0.00757035	0.00146264	1
TUBG1	0.128387	0.517728	0.278897	0.269781	0.117501	-0.15228	0.069	0.35	0.18	1	1	1
P4HB	0.0048805	0.0132108	0.27991	0.602087	0.448432	-0.153655	0.207	0.8	0.562	0.220595	0.823281	1
TPT1	0.00432036	0.0420033	0.279975	0.340137	0.222915	-0.117222	1	1	1	0.197959	1	1
RASSF2	0.00953173	0.0621797	0.281193	0.351761	0.235101	-0.11666	0.172	0.517	0.371	0.386833	1	1
NME2	3.21098e-05	1.25252e-08	0.281856	0.758945	0.819951	0.0610057	0.069	0.8	0.719	0.00361854	6.1017e-06	1
H3F3B	2.00641e-05	1.87271e-10	0.282067	0.613399	0.914721	0.301321	0.793	0.983	0.989	0.00246967	1.52361e-07	1
ITGB2	0.0232778	0.0176651	0.282555	-0.387542	-0.2441	0.143441	0.379	0.1	0.169	0.815628	1	1
GOLGB1	0.251806	0.597972	0.28326	0.276253	0.10954	-0.166714	0.138	0.367	0.202	1	1	1
PSME1	0.647522	0.0841196	0.283342	0.227112	0.286647	0.0595344	0.586	0.817	0.73	1	1	1
MRPL16	0.00502895	0.0483671	0.283552	0.290594	0.177942	-0.112652	0.034	0.367	0.225	0.226229	1	1
LDHB	0.20045	0.525607	0.283911	0.393542	0.213661	-0.179882	0.414	0.767	0.528	1	1	1
AES	0.00143958	0.0153283	0.284426	0.260898	0.183124	-0.0777742	0.138	0.483	0.371	0.0835134	0.913044	1
SRRM2	0.000226502	0.00234378	0.284591	0.473979	0.414894	-0.0590846	0.138	0.667	0.494	0.0187946	0.217171	1
LGALS9	0.00602093	0.0533381	0.285783	0.298804	0.24502	-0.0537846	0.207	0.6	0.461	0.264611	1	1
NDUFB2	0.033455	0.0365311	0.28606	-0.279472	-0.124511	0.154961	0.552	0.517	0.618	1	1	1
PARP9	0.000121919	0.00140904	0.289397	0.482789	0.389252	-0.0935377	0.138	0.617	0.494	0.0110213	0.147339	1
PDE4B	0.323059	0.12551	0.292123	0.157154	0.290929	0.133776	0.207	0.4	0.371	1	1	1
NEDD8	0.129458	0.00147881	0.294798	-0.249013	-0.396445	-0.147432	0.621	0.483	0.348	1	0.151315	1
SEC11A	0.170901	0.00621175	0.298246	-0.167433	-0.2604	-0.092967	0.586	0.433	0.281	1	0.46534	1
MARCO	1.42102e-06	3.00152e-10	0.299434	-1.26743	-1.1711	0.0963311	0.655	0	0.045	0.000272419	2.22492e-07	1
THEMIS2	0.403108	0.0345304	0.301606	0.268909	0.341237	0.0723277	0.276	0.433	0.551	1	1	1
HM13	0.45443	0.0527398	0.303086	0.447071	0.395724	-0.0513471	0.172	0.567	0.472	1	1	1
LY6E	6.75453e-05	0.000240724	0.303955	0.54104	0.496173	-0.0448674	0.586	0.95	0.899	0.00669825	0.0353737	1
TREM2	0.000850475	0.006562	0.305702	-0.296266	-0.274043	0.0222231	0.207	0	0.022	0.0529293	0.486419	1
ISCA1	8.36812e-05	0.000494169	0.309378	0.360003	0.363394	0.00339116	0	0.367	0.258	0.00795258	0.063629	1
AP2S1	0.182733	0.0061232	0.312317	-0.231433	-0.304141	-0.0727082	0.586	0.417	0.27	1	0.460026	1
SEL1L3	0.0333928	0.0163231	0.313078	0.576358	0.314826	-0.261532	0.276	0.8	0.64	1	0.9637	1
CCR7	8.94052e-05	0.000111289	0.313904	0.544583	0.653612	0.109029	0.034	0.467	0.404	0.00840081	0.0186546	1
MRPL41	0.214027	0.00944466	0.314304	0.0996298	0.250565	0.150935	0.207	0.317	0.404	1	0.649579	1
ATP1B1	0.000124596	0.00044918	0.31684	-0.321584	-0.29936	0.0222231	0.276	0	0.022	0.0112026	0.0583007	1
SEC61A1	0.149735	0.179295	0.317092	0.331558	0.250139	-0.0814195	0.172	0.483	0.337	1	1	1
YPEL5	0.141373	0.066931	0.320869	0.0591889	0.271033	0.211844	0.241	0.433	0.449	1	1	1
SHD	0.177437	0.0454608	0.322009	0.245683	0.364653	0.11897	0.069	0.283	0.292	1	1	1
SPATS2	0.0539439	0.103299	0.322623	0.269781	0.198262	-0.0715184	0.069	0.4	0.27	1	1	1
JUND	0.00100791	4.17549e-05	0.324596	-0.378742	-0.0171881	0.361554	0.276	0.317	0.506	0.0611289	0.00805097	1
RETN	3.43989e-05	2.48771e-07	0.324844	-1.12134	-1.07738	0.0439631	0.483	0	0.034	0.00385048	9.53824e-05	1
NDUFA13	4.91271e-05	0.000196679	0.326351	-0.57048	-0.46268	0.1078	0.552	0.15	0.236	0.00512104	0.030801	1
MED13L	0.00482829	0.0217054	0.328548	0.330321	0.287427	-0.0428939	0.138	0.417	0.371	0.219073	1	1
ATP5MF	0.0620244	0.0590427	0.335452	-0.23303	-0.268108	-0.0350777	0.655	0.717	0.551	1	1	1
SLC38A2	0.0140234	0.000495954	0.340516	0.205328	0.311167	0.105839	0.138	0.45	0.528	0.530962	0.063629	1
BHLHE41	0.000821402	0.0011686	0.340695	-0.321584	-0.29936	0.0222231	0.241	0	0.022	0.0516972	0.128462	1
PPT1	0.00305924	0.005782	0.34148	-0.459986	-0.36877	0.091216	0.345	0.067	0.146	0.152878	0.440343	1
FNBP4	0.00312508	0.0241507	0.346251	0.412386	0.280458	-0.131928	0.103	0.467	0.337	0.155549	1	1
CMTM7	0.0688037	0.309735	0.348011	0.281951	0.159593	-0.122358	0.172	0.367	0.292	1	1	1
CLEC4A	0.0131897	0.0147996	0.349137	-0.266234	-0.260202	0.0060319	0.241	0.083	0.079	0.504552	0.894845	1
RPLP1	0.00221942	0.0165078	0.350792	0.429437	0.282512	-0.146925	1	1	1	0.118075	0.971168	1
MTRNR2L12	1.90856e-09	5.20297e-09	0.352562	1.35669	0.983634	-0.37306	0	0.783	0.596	9.22664e-07	2.75485e-06	1
TUBB	0.00575761	0.0418427	0.353409	0.509714	0.344997	-0.164717	0.207	0.617	0.461	0.255055	1	1
PDIA4	0.589188	0.0928427	0.353967	0.324161	0.31242	-0.011741	0.207	0.55	0.494	1	1	1
NDUFC2	0.0685166	0.0028676	0.359035	-0.336851	-0.280557	0.0562937	0.414	0.083	0.101	1	0.252387	1
PDAP1	0.0933348	0.310473	0.359657	0.304872	0.154202	-0.15067	0.069	0.367	0.225	1	1	1
NAMPT	0.0150456	4.42066e-05	0.366138	0.15534	0.618151	0.46281	0.207	0.383	0.573	0.561383	0.0083784	1
APOC2	0.000230629	0.000152446	0.368888	-0.524524	-0.502301	0.0222231	0.31	0	0.022	0.0189019	0.024566	1
PBRM1	0.000198626	0.000428318	0.370756	0.281615	0.232164	-0.0494513	0.034	0.367	0.281	0.0167736	0.0567768	1
COX7C	0.00815708	0.00150022	0.37341	-0.329019	-0.402598	-0.0735792	1	0.95	0.876	0.342975	0.152165	1
P4HA1	0.108186	0.00159498	0.375896	-0.321584	-0.341182	-0.0195984	0.379	0.067	0.079	1	0.159771	1
SF3B2	0.455831	0.0912696	0.376721	0.267204	0.258174	-0.00902941	0.241	0.533	0.528	1	1	1
SELENOF	0.0468627	0.218222	0.378538	0.262669	0.117724	-0.144946	0.276	0.6	0.449	1	1	1
PCBP1	0.0381594	0.177235	0.381542	0.350057	0.193298	-0.15676	0.448	0.783	0.573	1	1	1
CPVL	0.0134734	0.00815672	0.38399	-0.384104	-0.330819	0.0532848	0.345	0.017	0.079	0.513793	0.57523	1
IFITM2	4.93219e-06	1.39694e-06	0.384301	0.462535	0.937048	0.474512	0.241	0.667	0.685	0.000772409	0.000416051	1
WDR6	0.00025435	0.00165805	0.384444	0.262364	0.184192	-0.0781718	0	0.283	0.202	0.0203951	0.164606	1
SF3B4	0.0363746	0.137631	0.390807	0.257805	0.154202	-0.103602	0.069	0.367	0.247	1	1	1
TIAL1	0.0929979	0.00505604	0.394151	0.189242	0.273253	0.0840106	0.034	0.233	0.315	1	0.396834	1
COX7A2L	0.0948861	0.261035	0.394864	0.302571	0.145607	-0.156964	0.345	0.533	0.393	1	1	1
RPLP2	0.00140549	1.75927e-06	0.395244	-0.440614	-0.530511	-0.0898963	1	1	1	0.0819633	0.000502537	1
SREBF2	0.0203232	0.091877	0.402199	0.304872	0.189604	-0.115268	0.069	0.35	0.247	0.721192	1	1
C8orf59	0.0439875	0.150375	0.404704	0.250936	0.218434	-0.0325018	0.345	0.683	0.539	1	1	1
PRDX5	0.00164076	0.0124927	0.405097	-0.288794	-0.266925	0.0218686	0.552	0.467	0.404	0.0929216	0.796784	1
CCDC32	0.000241466	0.00209147	0.407214	0.324496	0.229863	-0.0946335	0	0.333	0.213	0.0195499	0.199329	1
HIST1H2AC	0.056063	0.18631	0.410891	0.31892	0.245536	-0.0733841	0.207	0.517	0.404	1	1	1
OSTC	0.0619607	0.0497097	0.411243	0.420354	0.354566	-0.0657877	0.31	0.767	0.596	1	1	1
UQCRB	0.00266721	0.000901562	0.413018	-0.482292	-0.458046	0.0242454	0.897	0.85	0.775	0.136667	0.105152	1
TBCA	0.048515	0.205556	0.413465	-0.349755	-0.19951	0.150245	0.655	0.583	0.618	1	1	1
ARHGDIB	0.0509477	0.0665688	0.417882	-0.345681	-0.31041	0.0352709	0.448	0.333	0.27	1	1	1
PHF11	0.00336192	0.0141814	0.418311	0.407931	0.31242	-0.0955108	0.207	0.6	0.506	0.163584	0.86639	1
IL6ST	0.00829655	0.0472393	0.420016	0.412386	0.280458	-0.131928	0.103	0.433	0.315	0.347673	1	1
ITM2B	0.000976057	0.00127698	0.420933	-0.808394	-0.535291	0.273103	0.828	0.683	0.663	0.0593215	0.135657	1
BUD23	0.147228	0.0745694	0.423928	0.281615	0.248693	-0.032922	0.069	0.383	0.303	1	1	1
MCL1	1.58609e-06	2.04684e-06	0.425282	0.677822	0.645101	-0.0327209	0.207	0.85	0.753	0.000298911	0.00057375	1
ZNF800	0.0636804	0.0132073	0.42667	0.202487	0.256586	0.0540983	0.034	0.267	0.281	1	0.823281	1
SERBP1	0.00133053	0.00765485	0.42875	0.425631	0.364045	-0.0615861	0.207	0.617	0.506	0.0781382	0.547946	1
UQCR10	0.0514451	0.0253153	0.432677	-0.23303	-0.268108	-0.0350777	0.655	0.717	0.607	1	1	1
PDIA3	0.000787399	0.00427905	0.435869	0.517746	0.419105	-0.0986416	0.207	0.667	0.539	0.0502204	0.345608	1
SLCO2B1	0.000795071	0.000355119	0.438894	-0.296266	-0.263114	0.0331522	0.31	0	0.022	0.050337	0.0490562	1
CDK2AP2	0.084285	0.0286931	0.445272	0.456121	0.362934	-0.0931867	0.172	0.55	0.494	1	1	1
ACP5	0.0174227	2.26476e-05	0.450289	-0.621688	-0.670619	-0.0489306	0.621	0.25	0.18	0.630336	0.0047513	1
COX5B	0.00113985	0.00396776	0.456886	-0.367675	-0.295507	0.0721678	0.655	0.633	0.573	0.0676546	0.327654	1
CFD	7.46888e-05	3.28577e-06	0.458133	-0.92024	-0.830286	0.0899542	0.517	0.017	0.067	0.00728478	0.000869869	1
JAK2	0.00069505	0.00413845	0.459498	0.275103	0.193495	-0.0816084	0	0.267	0.18	0.0458197	0.337521	1
ANAPC5	0.134552	0.39892	0.461164	0.273123	0.140311	-0.132812	0.103	0.35	0.225	1	1	1
SH3BGRL	0.000309017	8.13768e-06	0.464642	-0.45316	-0.441987	0.0111733	0.586	0.5	0.416	0.0239718	0.00192517	1
TMEM50A	0.164776	0.00669494	0.468066	0.166769	0.32427	0.157501	0.345	0.583	0.685	1	0.493814	1
SCAMP2	0.0146364	0.0372397	0.46822	0.349091	0.231052	-0.118038	0.034	0.367	0.258	0.54857	1	1
UBE2J1	0.0166878	0.021663	0.46984	0.510562	0.347019	-0.163544	0.207	0.683	0.551	0.608367	1	1
SYF2	0.0960832	0.250325	0.473749	-0.269624	-0.173551	0.0960727	0.517	0.25	0.326	1	1	1
NDUFB7	0.00259881	1.59066e-05	0.47578	-0.291731	-0.419144	-0.127413	0.621	0.367	0.213	0.133985	0.00349076	1
DTX3L	0.00353177	0.00860077	0.479649	0.349091	0.305776	-0.0433149	0.034	0.35	0.27	0.167906	0.601477	1
SCP2	0.12298	0.00136129	0.48437	-0.302166	-0.371035	-0.0688694	0.483	0.267	0.191	1	0.143698	1
SSR2	0.199518	0.143039	0.487309	0.465495	0.281856	-0.18364	0.448	0.833	0.573	1	1	1
RNF213	0.00214444	0.00278248	0.490804	0.346084	0.409626	0.0635413	0.414	0.75	0.73	0.114635	0.247507	1
HIST1H2BG	0.0597724	0.184618	0.492393	-0.288794	-0.245872	0.042922	0.138	0.033	0.067	1	1	1
HIST1H1C	0.00541834	0.0015008	0.49463	0.161843	0.251348	0.0895051	0.069	0.383	0.382	0.241954	0.152165	1
HIF1A	0.000430992	0.000109138	0.495874	0.316301	0.364653	0.0483523	0.034	0.35	0.382	0.0314587	0.0183865	1
ATP6AP2	0.102525	0.0059692	0.499998	-0.19375	-0.270801	-0.0770509	0.414	0.25	0.146	1	0.450485	1
LARP4B	0.00138154	0.00425069	0.505536	0.228463	0.264954	0.0364911	0.034	0.267	0.258	0.0807073	0.344151	1
ISG15	7.51656e-11	2.97134e-12	0.506793	1.3694	1.62894	0.259538	0.414	0.95	0.921	5.33468e-08	3.41776e-09	1
SPG21	0.0525135	0.136812	0.506859	-0.271031	-0.200615	0.0704161	0.379	0.167	0.236	1	1	1
MGST3	3.48482e-07	9.2498e-09	0.508024	-0.832409	-0.774716	0.0576933	0.655	0.05	0.101	7.90771e-05	4.60516e-06	1
NDUFA1	0.000850499	0.00282269	0.508152	-0.352355	-0.283362	0.0689929	0.69	0.683	0.663	0.0529293	0.249752	1
CCNI	0.141872	0.0100312	0.509312	-0.436359	-0.352795	0.0835638	0.759	0.583	0.528	1	0.675736	1
OASL	0.000362413	2.80187e-05	0.510966	0.312375	0.424019	0.111644	0	0.3	0.337	0.027423	0.00576925	1
INSIG1	0.0376731	0.0937336	0.512294	0.391564	0.330912	-0.0606524	0.103	0.367	0.281	1	1	1
STAT4	0.000108438	0.000408778	0.515055	0.287682	0.229863	-0.0578196	0	0.317	0.247	0.00993727	0.0547615	1
TOMM20	0.338715	0.390496	0.516242	0.286767	0.0923411	-0.194426	0.379	0.65	0.416	1	1	1
ALDOA	0.191761	0.0539488	0.520599	0.217413	0.257785	0.0403725	0.138	0.417	0.416	1	1	1
NUP62	0.00423843	0.013229	0.522345	0.371564	0.288859	-0.0827042	0.069	0.45	0.337	0.195295	0.823281	1
CORO1A	0.0908732	0.275535	0.523424	0.371564	0.221151	-0.150412	0.172	0.45	0.315	1	1	1
C17orf49	0.010877	0.00815197	0.524836	0.289886	0.301059	0.0111733	0.172	0.5	0.449	0.430906	0.57523	1
TAF7	0.016395	0.0231071	0.528807	0.276253	0.264954	-0.0112996	0.138	0.4	0.337	0.600974	1	1
ANTXR2	0.0384191	0.112545	0.534732	0.253781	0.152837	-0.100944	0.103	0.383	0.281	1	1	1
HERPUD1	4.86098e-05	4.12907e-05	0.535257	0.955047	0.797286	-0.157761	0.483	0.883	0.843	0.00508301	0.00800776	1
HLA-B	1.14314e-09	7.05211e-10	0.535506	0.676458	0.713461	0.0370029	1	1	1	6.46301e-07	4.43844e-07	1
PSMA2	0.000750108	7.77229e-07	0.538543	-0.461941	-0.531572	-0.0696307	0.517	0.217	0.135	0.0485851	0.000249991	1
AK2	0.000976332	0.00299469	0.541095	0.275103	0.193495	-0.0816084	0	0.283	0.202	0.0593215	0.262264	1
CBWD2	0.0112033	0.0210637	0.543856	0.266203	0.20485	-0.0613531	0.034	0.3	0.247	0.440692	1	1
ATRX	0.0783214	0.107477	0.550038	0.264143	0.207795	-0.0563479	0.207	0.433	0.416	1	1	1
CD9	3.73627e-06	6.87769e-08	0.550291	-0.787673	-0.696457	0.091216	0.69	0.067	0.146	0.000613945	2.90404e-05	1
EMD	0.0398275	0.0283251	0.561958	0.269781	0.240463	-0.0293181	0.069	0.383	0.315	1	1	1
EIF4H	0.0164531	0.0419454	0.562897	0.266203	0.186992	-0.0792108	0.034	0.3	0.225	0.601782	1	1
RILPL2	0.0676171	0.00865459	0.563264	0.245683	0.31987	0.0741863	0.069	0.3	0.337	1	0.603956	1
SSR4	0.708422	0.944857	0.565088	0.329541	0.230413	-0.0991271	0.759	0.967	0.809	1	1	1
LRPAP1	0.00250452	0.00396835	0.569652	-0.336182	-0.315253	0.0209295	0.379	0.133	0.124	0.13013	0.327654	1
SOCS3	0.0235972	0.00123156	0.569846	0.337662	0.382737	0.0450749	0.034	0.317	0.371	0.824959	0.13252	1
STAT3	0.000872074	0.00186877	0.570426	0.451606	0.389657	-0.061949	0.103	0.533	0.438	0.0539699	0.181838	1
GPX4	0.4617	0.839644	0.575432	-0.31767	-0.0917211	0.225949	0.759	0.55	0.663	1	1	1
SNRPD2	0.318625	0.0346524	0.57763	0.284552	0.340177	0.0556251	0.448	0.717	0.708	1	1	1
C1QB	1.18362e-07	5.04278e-15	0.577949	-2.26866	-2.0917	0.176966	0.862	0.017	0.146	3.23622e-05	8.4106e-12	1
AUP1	0.00580344	0.0166896	0.581304	0.331558	0.242648	-0.0889102	0.103	0.533	0.393	0.256745	0.980134	1
KRTCAP2	0.0141125	0.01457	0.584248	0.443884	0.354566	-0.0893182	0.379	0.767	0.618	0.532599	0.883657	1
THOC2	0.0136623	0.00860104	0.586989	0.273123	0.280458	0.00733452	0.103	0.35	0.371	0.51906	0.601477	1
CDC42	0.172381	0.383229	0.592096	-0.315541	-0.1942	0.121342	0.483	0.333	0.36	1	1	1
APOC1	3.16446e-11	1.66048e-16	0.593524	-2.88318	-2.53485	0.348335	0.862	0.1	0.213	2.39902e-08	4.61573e-13	1
TKT	0.0156684	0.0274933	0.593756	-0.439367	-0.34411	0.0952564	0.448	0.233	0.247	0.579436	1	1
NDUFA2	0.104311	0.0376844	0.595513	-0.261685	-0.274043	-0.0123572	0.621	0.35	0.348	1	1	1
RFTN1	0.0859857	0.0120685	0.595726	0.233413	0.264954	0.0315406	0.034	0.267	0.292	1	0.779485	1
SNRPB2	0.188651	0.0590626	0.599222	-0.288136	-0.225669	0.0624666	0.414	0.233	0.281	1	1	1
ATP5F1B	0.420097	0.174828	0.6006	0.298804	0.24502	-0.0537846	0.276	0.583	0.461	1	1	1
LAMTOR4	0.0711048	0.0130426	0.617094	-0.475734	-0.412445	0.0632893	0.621	0.3	0.348	1	0.817783	1
RNASEK	0.00964095	0.0267457	0.620932	0.261563	0.225108	-0.0364547	0.103	0.383	0.326	0.390283	1	1
AFF4	1.10925e-05	6.36476e-06	0.624275	0.360003	0.386561	0.0265582	0	0.4	0.371	0.00151825	0.00153847	1
N4BP2L1	0.0714229	0.0470044	0.636133	0.253781	0.210466	-0.0433149	0.103	0.367	0.337	1	1	1
TMSB4X	2.11137e-14	6.45383e-20	0.637863	-1.51857	-1.54806	-0.0294924	1	0.983	0.989	5.41761e-11	3.07543e-16	1
HEXA	0.0135003	0.00953711	0.638618	-0.381303	-0.305591	0.0757118	0.448	0.083	0.146	0.514073	0.654587	1
TBC1D13	0.0943306	0.0213847	0.640254	0.208412	0.304485	0.0960727	0.069	0.25	0.281	1	1	1
ATP2A3	0.113563	0.26261	0.641174	0.261563	0.157856	-0.103707	0.103	0.383	0.27	1	1	1
GNL3	0.0187555	0.0389534	0.643328	0.273123	0.216945	-0.0561789	0.069	0.4	0.303	0.673226	1	1
NUB1	0.00466446	0.0109773	0.647832	0.319738	0.287427	-0.0323118	0.138	0.45	0.371	0.211979	0.720807	1
GNAQ	0.0390733	0.0025	0.651451	0.14842	0.273253	0.124833	0.034	0.2	0.292	1	0.227944	1
CHMP3	0.0865124	0.0115687	0.653803	-0.225569	-0.27737	-0.0518015	0.276	0.167	0.112	1	0.752238	1
XBP1	0.0965111	0.104798	0.654045	0.512015	0.419105	-0.0929109	0.31	0.65	0.517	1	1	1
CAMTA1	0.0295223	0.00146918	0.654663	0.189242	0.289646	0.100404	0.034	0.217	0.315	0.997746	0.151257	1
RNH1	0.312105	0.0623154	0.657211	-0.246463	-0.271008	-0.0245448	0.379	0.25	0.213	1	1	1
HDDC2	0.0570729	0.00232165	0.66052	-0.216223	-0.252303	-0.0360796	0.276	0.083	0.045	1	0.215719	1
ZC3HAV1	0.00399749	0.00918931	0.661084	0.302571	0.281483	-0.0210876	0.034	0.283	0.247	0.185975	0.633322	1
CLEC12A	0.00293589	9.26101e-05	0.661238	-0.528198	-0.500764	0.0274338	0.379	0.017	0.034	0.147934	0.0159237	1
SPARC	0.00928595	8.53757e-06	0.66499	-0.296266	-0.296266	0	0.276	0	0	0.38053	0.00200555	1
SATB1	0.020652	0.0336386	0.669829	0.257805	0.248693	-0.00911137	0.069	0.317	0.27	0.730528	1	1
FXR1	0.0062873	0.0135034	0.671382	0.276253	0.257349	-0.0189042	0.138	0.417	0.382	0.27451	0.837237	1
ERH	0.455669	0.340664	0.673939	0.352871	0.257985	-0.0948863	0.207	0.583	0.416	1	1	1
RBBP6	0.00519946	0.0104418	0.675513	0.449273	0.379364	-0.0699084	0.138	0.517	0.416	0.233116	0.698009	1
RBPJ	0.0371009	0.0721142	0.677172	-0.313862	-0.247812	0.0660499	0.31	0.083	0.124	1	1	1
RPL7	1.91735e-06	6.3172e-07	0.684553	-0.669592	-0.554074	0.115518	1	0.933	0.899	0.000351014	0.000212851	1
TAPBP	0.0983915	0.0192547	0.685949	0.22496	0.27062	0.0456595	0.276	0.583	0.596	1	1	1
NUPR1	2.38563e-05	3.2842e-12	0.689519	-1.27961	-1.28497	-0.005356	0.621	0.017	0.011	0.00284205	3.5339e-09	1
CLEC2D	0.180935	0.0563635	0.691181	0.183163	0.264954	0.0817909	0.069	0.25	0.281	1	1	1
THBS1	0.0225448	0.0105925	0.699198	-0.27029	-0.259117	0.0111733	0.138	0	0.011	0.791608	0.704616	1
MAN1A1	0.0635236	0.106155	0.700543	0.266203	0.233205	-0.0329979	0.345	0.533	0.517	1	1	1
ATP5PO	0.0173136	0.00412411	0.701974	-0.418313	-0.366318	0.0519953	0.379	0.067	0.101	0.627751	0.337521	1
EIF2S2	0.173203	0.186532	0.703571	-0.331153	-0.234037	0.0971157	0.69	0.6	0.573	1	1	1
ELF1	0.000248565	0.000355895	0.704389	0.41942	0.402155	-0.0172646	0.172	0.5	0.506	0.0200275	0.0490562	1
BLOC1S1	0.0643167	0.108934	0.705539	-0.370374	-0.285773	0.0846008	0.379	0.167	0.202	1	1	1
TMEM258	0.601342	0.51989	0.717504	0.280071	0.210203	-0.0698679	0.586	0.917	0.742	1	1	1
SERPINB1	0.0304367	0.00119818	0.717789	0.171951	0.353749	0.181799	0.207	0.367	0.472	1	0.130375	1
UQCR11	7.25999e-09	6.04388e-11	0.718931	-0.710382	-0.622349	0.0880323	0.862	0.75	0.708	2.72103e-06	5.4488e-08	1
MINOS1	0.0804721	0.0273793	0.719888	-0.32841	-0.321813	0.00659663	0.448	0.217	0.191	1	1	1
BTF3L4	0.0202678	0.019036	0.721648	-0.291731	-0.25157	0.0401608	0.31	0.133	0.18	0.720759	1	1
RGL1	0.0456294	0.0231526	0.722899	0.290594	0.256586	-0.0340089	0.034	0.267	0.258	1	1	1
SRP19	0.00731796	0.0137766	0.725016	0.334862	0.271688	-0.0631743	0.172	0.583	0.483	0.314164	0.850546	1
AC026369.3	0.0120509	0.000180417	0.72653	-0.491735	-0.491372	0.000362384	0.31	0.033	0.022	0.468511	0.0285221	1
RBP4	0.000483725	1.97943e-07	0.726646	-0.503905	-0.503905	0	0.345	0	0	0.0346215	7.86048e-05	1
VMO1	0.00394824	2.28966e-05	0.728757	-0.296266	-0.296266	0	0.241	0	0	0.183941	0.00477351	1
INHBA	6.80729e-05	5.67938e-09	0.731565	-0.439367	-0.439367	0	0.414	0	0	0.00669825	2.96011e-06	1
CHAF1A	0.0243452	0.0364647	0.733254	0.290594	0.239636	-0.0509585	0.034	0.35	0.258	0.845921	1	1
JTB	0.0390554	0.0539483	0.735362	0.338503	0.264954	-0.0735489	0.276	0.717	0.584	1	1	1
PSMB6	0.0102783	0.00461497	0.735566	0.339815	0.325578	-0.0142364	0.103	0.433	0.416	0.411097	0.367402	1
TINF2	0.000583268	0.00146602	0.741226	0.300105	0.238751	-0.0613531	0	0.3	0.225	0.0399508	0.151257	1
DYNLL1	0.00771215	0.00870554	0.741338	-0.374227	-0.336386	0.0378415	0.69	0.583	0.517	0.326051	0.606244	1
LTB	0.979051	0.905298	0.741749	0.182553	0.461069	0.278516	0.31	0.317	0.348	1	1	1
CSF2RB	0.0131165	0.0173037	0.74568	0.257153	0.311167	0.0540135	0.207	0.5	0.472	0.502329	1	1
PFDN5	3.4756e-07	7.94104e-10	0.750689	-0.682376	-0.717569	-0.0351926	0.966	0.95	0.876	7.90771e-05	4.90535e-07	1
PRRC2A	0.0157918	0.0288136	0.753953	0.338774	0.264954	-0.0738199	0.069	0.417	0.315	0.582062	1	1
REL	0.433851	0.0923492	0.754946	0.0490954	0.255292	0.206197	0.552	0.467	0.551	1	1	1
CYP27A1	1.53893e-05	1.19734e-06	0.765168	-0.370374	-0.3592	0.0111733	0.379	0	0.011	0.00202901	0.000366419	1
CANX	0.203854	0.0652305	0.770462	0.290875	0.293609	0.00273443	0.379	0.65	0.596	1	1	1
ITSN2	0.104161	0.0321034	0.776019	0.220991	0.256857	0.0358659	0.069	0.283	0.292	1	1	1
HIGD2A	0.0101728	0.0113376	0.776844	0.355938	0.321466	-0.0344722	0.345	0.733	0.663	0.408834	0.741547	1
KTN1	0.00497254	0.000330453	0.777031	0.40605	0.48282	0.0767706	0.31	0.617	0.607	0.22445	0.0467074	1
RPL22L1	0.152259	0.0423979	0.777483	0.267204	0.311167	0.0439631	0.241	0.483	0.461	1	1	1
ISG20	2.99429e-07	1.75255e-13	0.783123	1.61662	1.54723	-0.0693855	0.034	0.9	0.843	7.13433e-05	2.24846e-10	1
NDUFS5	0.025166	0.0334567	0.785537	-0.283117	-0.216884	0.0662331	0.552	0.567	0.551	0.869938	1	1
FMNL1	0.0483258	0.0504514	0.790349	0.183511	0.272071	0.08856	0.172	0.35	0.371	1	1	1
POLD4	0.118309	0.0260453	0.792201	-0.232352	-0.279773	-0.0474209	0.379	0.317	0.247	1	1	1
RAB29	0.00323058	0.00521393	0.794555	0.326101	0.256586	-0.0695156	0.034	0.367	0.303	0.158942	0.40541	1
EIF4G2	0.0959544	0.0108341	0.798444	0.142722	0.292967	0.150245	0.345	0.55	0.629	1	0.715632	1
CIITA	0.159297	0.210238	0.798743	0.250486	0.22468	-0.0258057	0.207	0.433	0.382	1	1	1
CRIP1	1.85169e-06	1.81853e-08	0.801847	-1.09581	-0.973888	0.121925	0.724	0.217	0.281	0.000345065	8.54374e-06	1
EVI2B	0.0150328	0.00566786	0.812231	-0.481926	-0.374126	0.1078	0.552	0.117	0.191	0.561383	0.435628	1
IGF2R	0.0714194	0.0735361	0.818348	0.296762	0.264954	-0.0318085	0.241	0.5	0.449	1	1	1
DUSP5	0.0024669	0.000129424	0.819683	0.457824	0.49885	0.0410263	0.138	0.533	0.573	0.128375	0.0211627	1
SMCHD1	0.124955	0.0210298	0.819862	0.194633	0.349146	0.154513	0.172	0.417	0.461	1	1	1
LIPA	0.0153084	0.00449308	0.822016	-0.429214	-0.407991	0.0212236	0.276	0.1	0.112	0.569279	0.359414	1
HIST1H2BK	0.000618276	0.000476778	0.823534	0.324496	0.315385	-0.00911137	0	0.317	0.27	0.0415056	0.061643	1
DEK	0.0300463	0.016421	0.824075	0.284552	0.314826	0.0302735	0.414	0.65	0.607	1	0.967766	1
DDIT4	0.120202	0.189069	0.825299	0.411173	0.241964	-0.169208	0.138	0.367	0.303	1	1	1
PLD3	0.0418184	0.0138671	0.830294	-0.297486	-0.281036	0.0164504	0.172	0.05	0.067	1	0.851993	1
SEC61B	1.60802e-05	1.19469e-09	0.830887	0.911237	1.09468	0.183439	0.586	0.983	0.955	0.00209514	7.24566e-07	1
EIF5A	0.271271	0.339767	0.833454	0.264143	0.19298	-0.071163	0.207	0.483	0.371	1	1	1
ALDH2	0.00182258	9.79566e-05	0.833644	-0.51574	-0.488818	0.0269217	0.448	0.317	0.281	0.101158	0.0167566	1
S100A13	0.000201073	6.02002e-06	0.83735	-0.370374	-0.348151	0.0222231	0.345	0	0.011	0.0169374	0.00149336	1
KRT5	0.841926	0.321289	0.842915	-0.448845	-0.391152	0.0576933	0.138	0.117	0.09	1	1	1
LY86	0.000940767	6.55461e-05	0.843581	-0.487376	-0.470753	0.0166229	0.31	0.017	0.034	0.0574878	0.0116921	1
PPDPF	0.143911	0.0276028	0.844165	-0.337584	-0.301631	0.0359533	0.621	0.4	0.427	1	1	1
PPP1R15A	4.47252e-05	2.1704e-05	0.845813	0.659246	0.655604	-0.00364179	0.138	0.6	0.573	0.00475126	0.00461134	1
STK17A	0.00593197	0.00375166	0.849016	0.269781	0.232164	-0.0376169	0.034	0.283	0.27	0.262083	0.315224	1
ARF1	0.468447	0.347712	0.849704	0.309043	0.206458	-0.102586	0.345	0.683	0.573	1	1	1
CYB5A	0.05146	0.00666715	0.853621	-0.266234	-0.270564	-0.00433089	0.345	0.083	0.079	1	0.493118	1
PTPN1	0.0849566	0.113263	0.857855	0.362753	0.278026	-0.084727	0.207	0.517	0.438	1	1	1
TRAPPC2L	0.0204054	0.0013946	0.858734	-0.277132	-0.31041	-0.0332785	0.379	0.15	0.112	0.723339	0.14675	1
LMNB1	0.0362131	0.0435915	0.860538	0.278473	0.239636	-0.0388371	0.034	0.283	0.225	1	1	1
SLIRP	0.0435649	0.00598659	0.868484	-0.244623	-0.314865	-0.0702421	0.483	0.3	0.213	1	0.450778	1
AXL	0.0453551	0.00508158	0.868935	-0.345114	-0.349941	-0.00482704	0.241	0.05	0.034	1	0.397902	1
ALG2	0.0369721	0.00525688	0.868943	0.242352	0.302133	0.059781	0.138	0.383	0.438	1	0.405911	1
TCEA1	0.433354	0.183893	0.869404	0.287006	0.251348	-0.035658	0.241	0.533	0.472	1	1	1
CALR	0.308529	0.1517	0.882385	0.424207	0.311167	-0.113041	0.207	0.6	0.483	1	1	1
FBXO6	0.00190497	0.00198895	0.882639	0.393542	0.329492	-0.0640501	0.034	0.417	0.348	0.10436	0.19175	1
GALNT2	0.0429068	0.0183209	0.895467	0.257805	0.256857	-0.00094806	0.069	0.35	0.326	1	1	1
PGK1	0.0575732	0.0568649	0.895863	-0.291731	-0.245872	0.0458589	0.552	0.383	0.382	1	1	1
CHMP4B	0.0718824	0.015024	0.898371	0.223928	0.293941	0.0700138	0.138	0.3	0.382	1	0.902985	1
ZNF267	0.000595674	0.000739893	0.899041	0.312375	0.256296	-0.0560789	0	0.3	0.247	0.0403306	0.0900752	1
HSD17B11	0.0409803	0.00284458	0.90002	-0.314204	-0.322833	-0.00862933	0.414	0.133	0.112	1	0.251023	1
AKIRIN2	0.00207261	0.00100693	0.916327	0.361092	0.354566	-0.00652628	0.103	0.467	0.449	0.11187	0.114046	1
TMED9	0.458258	0.58867	0.919971	0.253781	0.112938	-0.140843	0.31	0.517	0.371	1	1	1
CAPRIN1	0.112015	0.0435687	0.921133	0.226056	0.264954	0.0388978	0.103	0.333	0.326	1	1	1
GCHFR	0.00086182	1.50543e-07	0.922186	-0.676618	-0.627907	0.0487112	0.586	0.017	0.056	0.0535339	6.12397e-05	1
SCD	0.0701731	0.0230156	0.922719	-0.275064	-0.26389	0.0111733	0.276	0.083	0.09	1	1	1
LTA4H	0.0400566	0.00012922	0.924739	-0.742316	-0.666604	0.0757118	0.483	0.083	0.101	1	0.0211627	1
KDELR1	0.383752	0.211574	0.930284	0.27148	0.235966	-0.0355138	0.172	0.433	0.382	1	1	1
DYNC1I2	0.135665	0.0316828	0.937566	-0.271031	-0.274043	-0.00301133	0.345	0.167	0.146	1	1	1
RELB	0.000555915	1.9128e-05	0.937802	0.496727	0.516268	0.0195416	0.172	0.567	0.629	0.0384723	0.00409009	1
TAOK1	7.60007e-14	3.08845e-16	0.943837	0.904368	1.50373	0.599362	0.172	0.833	0.865	1.58447e-10	7.35866e-13	1
RTN3	0.00610168	0.0022366	0.946738	-0.291731	-0.29041	0.001321	0.414	0.133	0.124	0.267807	0.210159	1
GMPR	0.00435502	0.00145862	0.952163	0.349091	0.337274	-0.0118162	0.034	0.383	0.36	0.199	0.151103	1
ESRRA	0.00358846	2.96896e-05	0.954688	-0.297486	-0.313124	-0.015638	0.379	0.05	0.034	0.17027	0.00602666	1
DNAJC15	0.00187597	0.00100622	0.961691	0.413675	0.400499	-0.0131757	0.069	0.483	0.427	0.103092	0.114046	1
C19orf70	0.0527086	0.0294537	0.96309	-0.321584	-0.279773	0.0418103	0.483	0.233	0.258	1	1	1
MMADHC	0.00241417	0.000732963	0.96407	0.293311	0.280954	-0.0123572	0.034	0.35	0.337	0.126446	0.0895585	1
B2M	0.163528	0.0611189	0.973299	-0.338506	-0.253554	0.0849518	1	1	1	1	1	1
PPARG	0.000728083	0.000144091	0.973927	-0.353844	-0.348151	0.00569383	0.276	0.017	0.022	0.0476798	0.0233322	1
EIF3A	0.0355225	0.0178624	0.977588	0.381614	0.337979	-0.0436349	0.103	0.483	0.416	1	1	1
FBP1	6.09774e-05	2.4783e-06	0.986811	-0.81406	-0.802887	0.0111733	0.483	0.1	0.09	0.00610818	0.000683213	1
ATF5	2.65465e-05	3.41021e-06	0.986834	0.995718	0.91988	-0.0758381	0.034	0.6	0.539	0.00309619	0.000895704	1
YTHDC1	0.0811068	0.0292987	0.98705	0.163924	0.264954	0.10103	0.103	0.267	0.315	1	1	1
ATP6V1G1	0.079626	0.0328424	0.988382	0.165895	0.307313	0.141418	0.483	0.717	0.719	1	1	1
NDUFB8	0.000596963	9.76539e-06	0.995352	-0.418313	-0.417611	0.000702001	0.448	0.067	0.067	0.0403306	0.00225851	1
TBC1D1	0.0056133	0.00422805	0.995884	0.287682	0.238751	-0.0489306	0	0.283	0.225	0.249675	0.343988	1
SNHG25	8.9264e-05	2.35607e-07	0.997165	-0.528198	-0.522504	0.00569383	0.448	0.017	0.022	0.00840081	9.24604e-05	1
PARP12	0.000264947	8.37166e-05	1	0.262364	0.331645	0.0692809	0	0.283	0.292	0.0210425	0.0144691	1
CES1	0.000398989	4.12925e-07	1	-0.461346	-0.439122	0.0222231	0.414	0	0.011	0.0293798	0.000148107	1
AC020656.1	0.00375389	6.08214e-06	1	-0.416894	-0.394671	0.0222231	0.379	0	0.011	0.175869	0.00149336	1
APOE	5.00111e-08	7.17132e-16	1	-2.19218	-2.19148	0.000702001	0.828	0.033	0.045	1.5029e-05	1.32897e-12	1
PNPLA6	0.00877835	0.00071204	1	-0.329366	-0.339246	-0.00988011	0.345	0.067	0.056	0.364203	0.0873217	1

### Sheet: bal Treg
	g2_1_p_val	g3_1_p_val	g3_2_p_val	avg_logFC_g2_1	avg_logFC_g3_1	avg_logFC_g3_2	pct.1	pct.2	pct.3	g2_1p_val_adj	g3_1p_val_adj	g3_2p_val_adj
RPS26	4.85277e-19	2.24797e-34	1.19335e-140	-0.498711	0.513475	1.01219	0.941	0.963	0.989	5.9732e-17	8.92685e-32	3.98065e-136
MT-CO2	3.68594e-27	1.81446e-05	3.37334e-86	-0.67161	0.176316	0.847926	0.995	0.997	0.998	8.1968e-25	0.000857296	5.62623e-82
MALAT1	2.31105e-07	2.42893e-93	3.5496e-81	-0.780915	-1.4335	-0.652589	1	0.997	1	1.0517e-05	1.01277e-89	3.94681e-77
MT-CYB	1.73097e-49	0.332037	5.16889e-80	-1.08293	-0.104477	0.978453	0.989	0.891	0.979	1.40829e-46	1	4.31047e-76
MT-ND3	7.34826e-43	0.990158	3.53629e-77	-1.02252	-0.149027	0.873491	0.995	0.913	0.992	4.0183e-40	1	2.3592e-73
MT-CO3	5.22289e-83	4.64128e-14	7.13064e-73	-1.30602	-0.390866	0.91515	0.995	0.938	0.986	1.34015e-79	4.85326e-12	3.96428e-69
MT-ND2	9.22382e-99	3.91135e-36	9.38301e-64	-1.43851	-0.62767	0.810845	0.984	0.679	0.95	3.84599e-95	1.69443e-33	4.47127e-60
HLA-A	9.10248e-81	8.3943e-18	1.28736e-61	0.898936	0.367296	-0.53164	0.995	1	0.997	2.02421e-77	1.19662e-15	5.36781e-58
MT-ATP6	2.65662e-73	1.5857e-17	3.82088e-55	-1.67831	-0.734127	0.944182	0.979	0.804	0.959	4.66404e-70	2.21314e-15	1.41615e-51
HLA-E	1.76641e-92	8.14294e-33	2.3372e-51	0.918956	0.475292	-0.443665	0.888	1	0.974	5.89222e-89	3.01804e-30	7.7962e-48
MT-ND4	3.67051e-112	2.70007e-61	1.47804e-48	-1.73975	-0.987757	0.751993	0.995	0.561	0.894	4.08124e-108	3.46409e-58	4.19161e-45
HLA-C	5.92353e-105	2.01678e-44	1.50791e-48	1.09887	0.637264	-0.461607	0.984	1	0.998	2.82273e-101	1.43136e-41	4.19161e-45
MT-CO1	1.45088e-31	0.304074	3.47726e-47	-0.657488	-0.0272181	0.630269	1	0.994	1	4.10145e-29	1	8.92238e-44
FOS	2.92098e-08	8.32165e-13	7.50843e-45	-0.196713	0.567922	0.764635	0.209	0.037	0.431	1.4121e-06	7.88595e-11	1.78899e-41
NEAT1	1.13635e-20	0.45951	1.33956e-43	-0.758124	0.0646447	0.822769	0.829	0.483	0.835	1.66984e-18	1	2.97892e-40
MT-ND4L	5.40188e-52	7.46798e-108	1.2341e-42	1.23658	1.78101	0.544435	0.353	0.956	0.955	4.74185e-49	4.15183e-104	2.57287e-39
GPR25	5.29028e-26	0.01685	8.86217e-42	0.490426	0.051909	-0.438517	0.005	0.383	0.041	1.08262e-23	0.617654	1.73892e-38
MT-ND1	1.5899e-39	9.5723e-05	1.10242e-40	-0.924379	-0.315284	0.609095	0.973	0.907	0.971	7.91555e-37	0.00414142	2.04296e-37
CLEC2D	9.87135e-31	1.47042e-07	9.38412e-39	0.836334	0.322016	-0.514318	0.31	0.866	0.637	2.63423e-28	8.60505e-06	1.64751e-35
BTN3A2	6.81305e-17	0.560966	5.14633e-36	0.374331	-0.031336	-0.405667	0.225	0.62	0.225	7.19187e-15	1	8.58331e-33
OAS1	9.89695e-58	1.02684e-31	5.46274e-35	1.20275	0.676728	-0.526018	0.139	0.879	0.674	1.10044e-54	3.49514e-29	8.67717e-32
CCL2	6.07114e-07	1.05298e-07	4.04566e-34	-0.127286	0.902676	1.02996	0.171	0.022	0.338	2.66818e-05	6.23878e-06	6.13414e-31
SERF2	1.39032e-18	0.355173	8.80614e-34	-0.381827	0.0241813	0.406008	0.984	0.966	0.977	1.67426e-16	1	1.27716e-30
CD3E	3.53842e-46	6.16381e-16	1.02417e-33	0.916183	0.52281	-0.393374	0.594	0.997	0.908	2.26983e-43	7.44951e-14	1.42346e-30
STAT1	1.75897e-55	7.39434e-35	3.1439e-33	1.37601	0.85139	-0.524624	0.219	0.903	0.778	1.72571e-52	2.97172e-32	4.19484e-30
AC004687.1	8.48729e-05	1.25214e-10	3.93015e-33	0.200914	-0.266086	-0.467	0.439	0.692	0.316	0.00336635	9.87417e-09	5.04223e-30
CD52	0.0997802	1.63525e-28	5.19853e-33	0.000570573	-0.605965	-0.606535	0.973	0.953	0.84	1	4.78482e-26	6.4225e-30
TMSB10	0.436276	6.93351e-18	7.49706e-33	-0.0491219	0.373734	0.422856	0.995	1	1	1	9.96901e-16	8.93141e-30
OASL	7.17007e-61	2.0138e-42	4.46835e-32	1.31205	0.805234	-0.506817	0.059	0.847	0.665	8.85823e-58	1.31715e-39	5.13968e-29
IFIT1	1.04881e-75	8.41117e-52	1.69996e-29	1.45776	0.929729	-0.528035	0.043	0.854	0.651	2.18658e-72	7.79365e-49	1.89019e-26
GAPDH	0.0156873	1.70973e-31	2.41593e-29	0.479647	0.937322	0.457676	0.882	0.978	0.983	0.568785	5.70315e-29	2.59961e-26
SRGN	0.131575	9.38509e-27	4.46497e-28	0.225685	0.773273	0.547588	0.866	0.922	0.958	1	2.42681e-24	4.65431e-25
FURIN	0.888182	5.79347e-14	7.54324e-28	0.0235176	0.379348	0.35583	0.064	0.093	0.399	1	6.03915e-12	7.62484e-25
MX1	1.74944e-73	1.25063e-71	1.07021e-27	1.75057	1.27362	-0.476951	0.209	0.903	0.888	3.24201e-70	2.19564e-68	1.04997e-24
ENDOD1	8.11885e-24	7.20461e-05	2.63811e-27	0.485915	0.131258	-0.354657	0.021	0.458	0.147	1.44824e-21	0.00316216	2.51427e-24
ITGA4	6.23069e-32	3.85455e-07	4.18686e-27	0.764688	0.319639	-0.445049	0.171	0.776	0.441	1.82313e-29	2.16094e-05	3.87947e-24
MT-ND5	0.0155118	9.93772e-08	8.50678e-27	-0.184558	0.3136	0.498157	0.824	0.813	0.921	0.563645	5.89845e-06	7.6692e-24
TNFSF14	1.11428e-08	0.246725	1.20135e-26	0.263018	-0.0395252	-0.302543	0.086	0.308	0.05	5.58091e-07	1	1.05457e-23
RBL2	5.21134e-09	0.26436	9.13178e-26	0.345821	-0.0676337	-0.413455	0.246	0.539	0.23	2.67438e-07	1	7.81048e-23
SCML4	3.60873e-27	3.86492e-05	1.23643e-25	0.514649	0.166696	-0.347952	0.064	0.555	0.21	8.07895e-25	0.00175166	1.03109e-22
LNPEP	2.37433e-17	0.0993699	2.08745e-24	0.419784	0.0613253	-0.358458	0.23	0.629	0.316	2.60528e-15	1	1.69832e-21
TXN	0.00611077	4.90869e-06	2.41806e-24	-0.111916	0.339793	0.451709	0.583	0.611	0.766	0.225234	0.000245855	1.92046e-21
KIAA1551	2.09638e-20	0.000475646	2.50076e-23	0.519694	0.122137	-0.397556	0.283	0.704	0.443	3.01418e-18	0.0194438	1.93995e-20
ZFP36L1	6.94189e-09	0.0810899	2.78685e-23	0.377403	-0.165545	-0.542948	0.476	0.732	0.437	3.52989e-07	1	2.11275e-20
CD48	2.90692e-25	4.63725e-06	5.8595e-23	0.675616	0.297785	-0.377831	0.385	0.897	0.666	5.7718e-23	0.000233663	4.34345e-20
RSRP1	1.20915e-11	0.951295	1.3027e-22	0.320255	-0.005202	-0.325457	0.38	0.726	0.397	7.84701e-10	1	9.44653e-20
RTP4	1.53553e-34	1.10348e-10	1.63067e-22	0.627495	0.288711	-0.338784	0.059	0.645	0.317	5.56746e-32	8.74314e-09	1.15733e-19
PTPRC	3.67597e-08	0.256209	2.21065e-22	0.226685	-0.128035	-0.354719	0.845	0.966	0.867	1.76145e-06	1	1.53626e-19
SRP14	1.44959e-11	0.905527	2.55786e-22	-0.248536	0.0286996	0.277236	0.813	0.894	0.896	9.38911e-10	1	1.74128e-19
SAMD9	1.94021e-39	3.47084e-16	3.24191e-22	0.866994	0.463514	-0.40348	0.214	0.798	0.576	9.5176e-37	4.28803e-14	2.16281e-19
AKAP2	6.55186e-33	1.27614e-13	9.55262e-22	0.542107	0.218905	-0.323202	0	0.495	0.211	2.08143e-30	1.31384e-11	6.24798e-19
CTSL	2.06695e-12	0.00955859	1.82421e-21	-0.418298	0.335797	0.754094	0.422	0.112	0.385	1.48273e-10	0.355062	1.17019e-18
LINC00861	7.3505e-17	0.00282346	5.07041e-21	0.48665	0.104705	-0.381945	0.118	0.458	0.224	7.73472e-15	0.107637	3.1912e-18
ATP5MG	6.77351e-09	0.745428	1.02604e-20	-0.118162	0.142975	0.261138	0.797	0.913	0.906	3.44953e-07	1	6.33806e-18
ANXA6	4.43999e-20	0.00231926	1.19985e-20	0.547012	0.213429	-0.333583	0.193	0.717	0.403	6.06987e-18	0.0894376	7.27699e-18
UPP1	0.21022	6.43425e-12	1.33302e-20	-0.0136666	0.35031	0.363977	0.182	0.221	0.491	1	5.64809e-10	7.94026e-18
RSAD2	2.18792e-72	1.17104e-51	1.61851e-20	1.33228	0.877147	-0.455132	0.016	0.822	0.618	3.47536e-69	1.05574e-48	9.47169e-18
TRIM22	4.06449e-45	2.62833e-20	2.646e-20	0.881469	0.52156	-0.359908	0.235	0.822	0.612	2.42106e-42	4.49606e-18	1.52177e-17
IL2RA	0.000127375	0.0398439	5.46358e-20	-0.103673	0.292987	0.39666	0.193	0.112	0.372	0.00501042	1	3.08896e-17
TRAF3IP3	1.43377e-12	0.0025664	5.58666e-20	0.42622	0.0871688	-0.339051	0.316	0.726	0.482	1.0397e-10	0.0981735	3.1059e-17
CD3G	3.09882e-07	1.32748e-05	9.99809e-20	0.171624	-0.197702	-0.369326	0.572	0.85	0.591	1.39497e-05	0.000634394	5.46732e-17
TNFSF10	1.61096e-53	6.29161e-46	1.3168e-19	1.67732	1.04081	-0.636511	0.08	0.807	0.699	1.53534e-50	4.66376e-43	7.08462e-17
FCER1G	5.01833e-44	7.9239e-21	1.53072e-19	-1.33517	-0.79747	0.537698	0.663	0.053	0.292	2.93678e-41	1.41346e-18	8.10482e-17
MIER1	2.62112e-11	0.0190049	1.63003e-19	0.344643	0.0333278	-0.311315	0.23	0.617	0.32	1.63121e-09	0.693597	8.49575e-17
IFITM1	4.74524e-161	6.00677e-172	2.09751e-19	2.74612	2.39068	-0.355446	0.203	0.997	0.986	1.58287e-156	2.00368e-167	1.07641e-16
LINC01943	0.174091	1.4063e-06	2.16259e-19	-0.0515797	0.406071	0.457651	0.225	0.231	0.505	1	7.39903e-05	1.093e-16
CCR6	0.00337796	0.00124319	2.46991e-19	0.152815	-0.134556	-0.287371	0.176	0.296	0.074	0.125758	0.0491921	1.22968e-16
FASLG	1.12863e-16	0.00246438	2.57842e-19	0.427459	0.107786	-0.319673	0.021	0.358	0.109	1.16556e-14	0.0947053	1.26483e-16
TBC1D10C	1.63565e-09	0.270615	3.1804e-19	0.351943	0.028013	-0.32393	0.358	0.71	0.444	8.81426e-08	1	1.53752e-16
PTPN6	0.00823565	0.000879596	3.80588e-19	0.169909	-0.137835	-0.307744	0.273	0.445	0.172	0.301886	0.0353077	1.81361e-16
IFI27	2.7161e-08	2.39533e-32	1.03071e-18	0.80747	1.50973	0.702263	0.374	0.433	0.698	1.31687e-06	8.59152e-30	4.84247e-16
SGK1	0.0541294	1.06798e-05	3.15449e-18	-0.0467399	0.230383	0.277123	0.043	0.012	0.187	1	0.000515551	1.46145e-15
CMPK2	2.53686e-57	6.53111e-37	3.25901e-18	0.951453	0.596712	-0.354742	0.021	0.751	0.526	2.64443e-54	2.98436e-34	1.48919e-15
S100A8	4.81358e-27	6.91166e-07	3.4596e-18	-0.602026	-0.0576233	0.544403	0.471	0.019	0.219	1.05636e-24	3.80449e-05	1.55949e-15
DDX58	6.58977e-44	2.55669e-25	4.88577e-18	0.89377	0.496186	-0.397583	0.027	0.682	0.446	3.78991e-41	6.09169e-23	2.17299e-15
DIAPH1	4.03067e-07	0.0184328	9.06955e-18	0.171507	-0.109295	-0.280802	0.257	0.495	0.221	1.79747e-05	0.674193	3.9807e-15
IFIT2	1.77692e-62	1.32768e-38	1.71821e-17	1.31663	0.789012	-0.527619	0.005	0.713	0.462	2.29351e-59	6.61008e-36	7.44343e-15
ROMO1	0.00420103	5.73262e-05	2.12695e-17	-0.0189318	0.266511	0.285443	0.358	0.47	0.616	0.156051	0.00255646	9.09598e-15
CD5	2.2159e-22	1.16381e-06	2.44401e-17	0.55828	0.23992	-0.318359	0.102	0.576	0.325	3.62332e-20	6.19159e-05	1.02994e-14
NFKBIA	0.000240527	1.97009e-26	2.47009e-17	0.323802	0.760534	0.436732	0.176	0.371	0.631	0.00929694	4.86787e-24	1.02994e-14
TC2N	1.75062e-19	7.01896e-05	2.62669e-17	0.451154	0.15262	-0.298534	0.102	0.505	0.255	2.28107e-17	0.0030888	1.08171e-14
CXCR4	0.706553	3.52642e-10	2.70021e-17	-0.0809786	0.319876	0.400855	0.283	0.277	0.551	1	2.66133e-08	1.09842e-14
N4BP2L2	0.000129076	7.77441e-09	2.9061e-17	-0.0443078	-0.317066	-0.272758	0.578	0.71	0.432	0.00507137	5.05518e-07	1.16794e-14
CXCR3	5.07104e-20	6.20396e-05	4.28653e-17	0.589602	0.235872	-0.35373	0.123	0.592	0.323	6.90427e-18	0.00274464	1.70221e-14
JAML	0.0814253	5.31788e-18	4.60296e-17	-0.127393	-0.369316	-0.241924	0.417	0.346	0.109	1	7.67916e-16	1.80636e-14
SHISA5	8.10347e-47	1.79724e-24	4.91641e-17	0.762027	0.483568	-0.278459	0.187	0.829	0.621	5.30015e-44	3.91833e-22	1.90694e-14
THEMIS	5.66429e-13	0.0504425	5.29207e-17	0.345595	0.0644291	-0.281166	0.107	0.436	0.186	4.22693e-11	1	2.02905e-14
PLEKHF1	2.8427e-11	0.0617823	5.77685e-17	0.274704	0.0134277	-0.261277	0.102	0.396	0.147	1.75925e-09	1	2.18975e-14
CCL8	0.145451	1.59776e-14	5.85483e-17	0.018519	0.617062	0.598543	0	0.012	0.177	1	1.75896e-12	2.19438e-14
HIST1H4C	8.86543e-20	0.000127238	7.59262e-17	0.615821	0.288317	-0.327504	0.198	0.673	0.411	1.17818e-17	0.00542746	2.81408e-14
ZRANB2	3.02764e-06	0.279739	9.01936e-17	0.214159	-0.045195	-0.259354	0.23	0.477	0.215	0.000129312	1	3.30614e-14
TRIM21	1.41099e-30	4.59465e-12	9.9509e-17	0.55828	0.273036	-0.285244	0.059	0.586	0.325	3.67706e-28	4.0546e-10	3.60796e-14
POMP	2.29898e-11	0.00229557	1.06801e-16	-0.181736	0.0985088	0.280245	0.449	0.492	0.645	1.4442e-09	0.0886267	3.83071e-14
RPL39	1.37996e-08	0.917638	1.25604e-16	-0.32494	-0.041663	0.283277	1	0.997	1	6.83971e-07	1	4.45722e-14
NR3C1	1.81443e-14	0.0363068	1.37291e-16	0.426994	0.109178	-0.317816	0.193	0.551	0.302	1.49442e-12	1	4.82063e-14
CDC42EP3	1.35285e-07	0.409006	1.67498e-16	0.228801	-0.0318446	-0.260645	0.251	0.467	0.21	6.23302e-06	1	5.82004e-14
PCM1	2.09422e-09	0.1481	1.72318e-16	0.249978	-0.00964623	-0.259625	0.214	0.517	0.245	1.1213e-07	1	5.9258e-14
SLFN12L	1.28939e-14	0.012203	3.07805e-16	0.348085	0.092069	-0.256016	0.102	0.461	0.208	1.08612e-12	0.450781	1.0477e-13
ITGB7	4.74607e-13	0.0312075	4.49976e-16	0.345008	0.0758441	-0.269164	0.091	0.424	0.181	3.56565e-11	1	1.51615e-13
SLAMF1	7.23736e-13	0.124469	4.87432e-16	0.418447	0.126384	-0.292063	0.182	0.589	0.308	5.35292e-11	1	1.62593e-13
SP100	2.53574e-49	5.61254e-28	5.8666e-16	0.821818	0.549623	-0.272195	0.219	0.91	0.721	2.01392e-46	1.60015e-25	1.93755e-13
IL16	1.4553e-08	0.167096	6.62412e-16	0.280131	0.00932584	-0.270805	0.171	0.445	0.219	7.19178e-07	1	2.16628e-13
PPP1R15A	0.0270848	1.80564e-17	7.04088e-16	0.0323105	0.339467	0.307156	0.07	0.121	0.355	0.971471	2.50962e-15	2.28022e-13
IFIT3	5.80334e-64	3.77841e-44	7.78318e-16	1.34299	0.949173	-0.393821	0.139	0.841	0.684	8.06592e-61	2.62576e-41	2.49638e-13
EVL	5.05098e-16	0.00171386	1.23382e-15	0.461653	0.167161	-0.294492	0.572	0.919	0.764	4.91212e-14	0.0668646	3.91967e-13
DDX60	8.76742e-36	1.03676e-15	1.72823e-15	0.661658	0.352188	-0.30947	0.075	0.632	0.376	3.40064e-33	1.23954e-13	5.43856e-13
FLOT1	0.139606	1.42161e-13	2.08935e-15	0.0626636	0.347249	0.284586	0.075	0.146	0.36	1	1.45462e-11	6.51351e-13
TRIM38	1.58318e-13	0.00549098	2.25305e-15	0.396792	0.125421	-0.271371	0.16	0.555	0.314	1.21403e-11	0.20673	6.95879e-13
CACYBP	0.00655242	1.97727e-08	2.33173e-15	0.144157	0.420804	0.276648	0.187	0.396	0.5	0.241246	1.23745e-06	7.13573e-13
SPP1	0.232102	8.45347e-09	3.30417e-15	-0.0106384	0.406839	0.417477	0.005	0	0.119	1	5.46477e-07	1.00197e-12
C15orf48	0.00437701	0.00257676	3.34899e-15	-0.0690859	0.209045	0.278131	0.037	0.003	0.134	0.161867	0.0984571	1.00642e-12
KLRB1	0.122768	5.29165e-15	3.96889e-15	-0.2586	-0.788871	-0.53027	0.428	0.402	0.177	1	6.02435e-13	1.18206e-12
CHST12	1.90553e-33	5.10989e-15	4.63765e-15	0.738073	0.438937	-0.299136	0.144	0.773	0.536	6.35628e-31	5.83735e-13	1.36681e-12
TNFAIP8	4.28703e-21	1.23683e-06	4.67117e-15	0.525576	0.230004	-0.295571	0.251	0.732	0.5	6.47071e-19	6.55915e-05	1.36681e-12
LAG3	1.98006e-17	4.93169e-40	5.36004e-15	0.837594	1.40604	0.568449	0.102	0.548	0.668	2.19432e-15	2.65333e-37	1.55474e-12
GBP5	1.17439e-27	1.93117e-11	5.97993e-15	0.770841	0.408173	-0.362668	0.171	0.685	0.479	2.64689e-25	1.62672e-09	1.71959e-12
RPS4Y1	8.90488e-05	1.37274e-05	6.68592e-15	-0.0696269	0.267623	0.33725	0.481	0.396	0.607	0.00352779	0.000655087	1.90617e-12
PPM1K	7.4009e-35	4.03379e-16	7.07911e-15	0.757368	0.436631	-0.320737	0.171	0.76	0.541	2.71288e-32	4.96513e-14	2.00117e-12
CD164	8.19562e-17	0.00124515	8.67997e-15	0.435453	0.170485	-0.264968	0.433	0.822	0.624	8.56995e-15	0.0492116	2.43309e-12
DUSP1	0.0858292	2.19446e-17	1.52938e-14	0.126891	0.726841	0.59995	0.16	0.202	0.444	1	3.02481e-15	4.2513e-12
HAVCR2	0.51199	3.98413e-10	1.74548e-14	0.0721468	0.366064	0.293917	0.053	0.115	0.319	1	2.98649e-08	4.81189e-12
C12orf75	0.0612657	2.78819e-07	2.18233e-14	0.128909	0.458328	0.329419	0.225	0.402	0.539	1	1.58713e-05	5.96689e-12
WARS	0.893561	6.67777e-07	2.35687e-14	0.0572708	0.322596	0.265325	0.112	0.146	0.369	1	3.68792e-05	6.39173e-12
TRAC	0.000234178	9.26111e-20	2.47563e-14	-0.154275	-0.521984	-0.36771	0.668	0.751	0.548	0.00906205	1.52179e-17	6.65964e-12
ADAR	5.70399e-25	1.46338e-07	2.62695e-14	0.519011	0.272671	-0.246339	0.283	0.798	0.55	1.11268e-22	8.57891e-06	7.01018e-12
RALA	0.0138147	2.89628e-14	2.88617e-14	0.108798	0.387442	0.278644	0.086	0.218	0.426	0.503074	3.09651e-12	7.64079e-12
C21orf91	5.35339e-15	3.72261e-05	2.92685e-14	0.396638	0.156371	-0.240268	0.07	0.421	0.239	4.67469e-13	0.00169407	7.68747e-12
ID2	0.31564	2.88797e-05	3.18581e-14	0.168646	-0.251589	-0.420236	0.428	0.533	0.349	1	0.00133983	8.30228e-12
RNF213	2.94e-17	1.93913e-36	3.60913e-14	0.505035	0.792812	0.287776	0.561	0.903	0.897	3.18408e-15	8.62448e-34	9.33253e-12
LCP1	2.81223e-11	0.311136	3.84382e-14	0.373316	0.0790041	-0.294312	0.551	0.841	0.647	1.74363e-09	1	9.86294e-12
TGFBR2	1.2315e-17	2.7074e-05	4.33646e-14	0.364573	0.126843	-0.23773	0.096	0.492	0.249	1.38781e-15	0.00125957	1.10421e-11
CD6	4.02369e-24	5.43205e-09	4.55905e-14	0.61385	0.295919	-0.31793	0.182	0.707	0.473	7.33432e-22	3.5739e-07	1.15209e-11
AKAP9	1.52437e-05	0.0618647	5.19369e-14	0.202321	-0.0654612	-0.267782	0.273	0.508	0.264	0.000628534	1	1.3026e-11
CAMK4	2.31031e-16	0.000813351	6.10132e-14	0.397128	0.149662	-0.247466	0.118	0.523	0.273	2.28679e-14	0.0328065	1.51882e-11
PNRC2	8.17687e-10	0.071083	6.71516e-14	0.307563	0.0617743	-0.245789	0.193	0.551	0.298	4.47875e-08	1	1.65924e-11
UBASH3A	1.17675e-11	0.0320831	7.13161e-14	0.278584	0.0800259	-0.198558	0.037	0.321	0.112	7.67293e-10	1	1.74919e-11
IFIT5	4.35721e-23	8.52089e-08	9.47197e-14	0.454357	0.211472	-0.242884	0.075	0.536	0.282	7.45352e-21	5.08464e-06	2.30625e-11
SLC7A5	0.000751228	8.21631e-19	1.02472e-13	0.137149	0.388876	0.251728	0.027	0.146	0.366	0.0286385	1.28071e-16	2.47692e-11
DDX17	2.82311e-06	2.03815e-07	1.7761e-13	-0.0416099	-0.280512	-0.238902	0.487	0.651	0.394	0.0001208	1.17421e-05	4.26227e-11
CCL3L1	0.554077	2.82204e-11	1.8464e-13	0.0653272	0.408182	0.342855	0.005	0.016	0.157	1	2.33931e-09	4.39931e-11
OAS2	2.73026e-35	1.78736e-16	2.0676e-13	0.672318	0.397995	-0.274323	0.139	0.71	0.48	1.0233e-32	2.24139e-14	4.89141e-11
MT-ATP8	1.10966e-69	2.60641e-84	2.12005e-13	1.52226	1.87542	0.353159	0.043	0.947	0.867	1.60934e-66	7.24518e-81	4.95781e-11
HLA-F	2.23036e-16	8.52865e-06	2.12539e-13	0.343492	0.0975316	-0.245961	0.294	0.698	0.473	2.21423e-14	0.000414709	4.95781e-11
SYNRG	1.57172e-14	0.000452418	2.14089e-13	0.356358	0.107259	-0.249099	0.171	0.573	0.331	1.30417e-12	0.0185169	4.95928e-11
RGS1	8.00504e-06	1.24515e-24	2.59966e-13	0.550437	0.936534	0.386097	0.166	0.467	0.656	0.000332533	2.78755e-22	5.98047e-11
SOCS3	0.0122931	8.69734e-16	3.16558e-13	0.0862122	0.332833	0.246621	0.027	0.103	0.305	0.448644	1.04735e-13	7.23248e-11
RPL5	2.50754e-09	0.203348	3.85606e-13	-0.265255	-0.0208863	0.244368	0.936	0.95	0.941	1.32979e-07	1	8.7501e-11
CCL3	0.683937	5.20564e-06	4.09584e-13	0.016422	0.451441	0.435019	0.037	0.028	0.181	1	0.000259171	9.23141e-11
RPS27	0.0264484	4.8792e-18	4.97805e-13	-0.110863	-0.340551	-0.229689	1	1	1	0.949664	7.10723e-16	1.11445e-10
PBXIP1	2.37412e-26	3.56999e-10	6.83664e-13	0.542621	0.282323	-0.260298	0.193	0.692	0.464	4.9718e-24	2.68207e-08	1.52033e-10
SEC61B	0.0127964	1.83925e-09	7.64379e-13	0.15584	0.378071	0.22223	0.428	0.682	0.757	0.466504	1.27286e-07	1.68857e-10
ZBP1	1.19323e-47	7.78388e-29	7.89422e-13	0.868103	0.584807	-0.283296	0.059	0.754	0.533	8.29218e-45	2.33916e-26	1.73242e-10
STOM	1.19431e-17	5.84666e-05	8.31507e-13	0.419713	0.15227	-0.267443	0.171	0.57	0.335	1.35046e-15	0.0025969	1.81285e-10
GIMAP7	1.13494e-29	8.63815e-22	1.10561e-12	1.07784	0.728131	-0.349714	0.353	0.844	0.789	2.72362e-27	1.63718e-19	2.39479e-10
CD40LG	2.24705e-10	0.0718648	1.14553e-12	0.439967	0.102885	-0.337081	0.155	0.47	0.249	1.30356e-08	1	2.46526e-10
DENND2D	5.94834e-28	1.72045e-12	1.7074e-12	0.622214	0.346247	-0.275968	0.096	0.626	0.402	1.36841e-25	1.5723e-10	3.6414e-10
LSP1	5.37933e-19	7.95758e-05	1.71388e-12	0.606547	0.351307	-0.25524	0.481	0.913	0.721	6.597e-17	0.00347734	3.6414e-10
ENO1	0.000191574	0.0161742	1.74098e-12	0.0192833	0.269268	0.249985	0.497	0.664	0.724	0.00744794	0.59419	3.67556e-10
PTPRCAP	2.88276e-84	1.09714e-75	1.94944e-12	1.29879	1.00999	-0.288803	0.011	0.903	0.769	8.01335e-81	2.43981e-72	4.08978e-10
GNG5	5.07173e-05	1.04396e-21	2.10208e-12	0.329318	0.568425	0.239107	0.439	0.745	0.813	0.00204568	1.94544e-19	4.37208e-10
SEPT9	1.78528e-15	0.000295157	2.11022e-12	0.409756	0.155746	-0.25401	0.241	0.654	0.431	1.63603e-13	0.0122153	4.37208e-10
GOLGB1	5.37878e-10	0.00662119	2.15205e-12	0.273651	0.0409473	-0.232704	0.107	0.396	0.187	2.99212e-08	0.248161	4.43123e-10
IRF2	3.05862e-18	2.3773e-05	2.43658e-12	0.467525	0.224067	-0.243458	0.16	0.604	0.358	3.56736e-16	0.0011122	4.98632e-10
IFI16	5.3444e-38	1.11658e-25	2.58537e-12	0.882557	0.613502	-0.269055	0.289	0.885	0.769	2.37698e-35	2.69897e-23	5.25856e-10
S100A9	1.25398e-32	1.30984e-14	2.7201e-12	-0.787377	-0.421478	0.365899	0.588	0.053	0.221	3.87305e-30	1.44677e-12	5.49906e-10
ASF1A	2.1307e-12	0.0104251	2.94686e-12	0.306268	0.104917	-0.201351	0.08	0.424	0.199	1.52519e-10	0.38639	5.92158e-10
RIPOR2	2.45737e-13	3.67243e-05	3.54238e-12	0.47451	0.174323	-0.300187	0.128	0.514	0.329	1.86721e-11	0.00167352	7.07565e-10
GK	0.780172	4.67761e-05	4.69673e-12	0.00153344	0.25997	0.258436	0.07	0.081	0.242	1	0.00210284	9.32552e-10
RAB8A	2.17054e-12	0.00287813	4.86146e-12	0.32179	0.101471	-0.220319	0.134	0.486	0.264	1.55038e-10	0.109596	9.59549e-10
ICOS	1.06219e-09	4.66704e-05	5.13418e-12	0.552173	0.245486	-0.306687	0.123	0.48	0.367	5.77999e-08	0.00210093	1.00742e-09
APBB1IP	2.05017e-18	1.53722e-05	5.40946e-12	0.452919	0.213487	-0.239432	0.187	0.629	0.402	2.44241e-16	0.00073044	1.05522e-09
CORO1A	1.17119e-22	3.44464e-09	6.33212e-12	0.879846	0.617411	-0.262436	0.567	0.969	0.856	1.97309e-20	2.31193e-07	1.22803e-09
GZMB	0.384936	2.46108e-10	6.6851e-12	0.109385	0.709924	0.600539	0.037	0.072	0.242	1	1.89594e-08	1.28899e-09
TGM1	6.46051e-18	2.31212e-07	7.59144e-12	0.366286	0.111385	-0.254901	0	0.255	0.091	7.43114e-16	1.32518e-05	1.45533e-09
TXNIP	0.000793121	4.89457e-15	7.73347e-12	-0.446989	-0.571579	-0.124589	0.877	0.72	0.511	0.0302011	5.61059e-13	1.47409e-09
IKZF3	3.56355e-10	0.0741154	8.06067e-12	0.351538	0.0975178	-0.25402	0.241	0.595	0.36	2.01473e-08	1	1.52773e-09
C1QC	8.63168e-12	4.13625e-13	8.83248e-12	-0.432273	-0.391445	0.0408282	0.262	0.137	0.057	5.71284e-10	4.02253e-11	1.66455e-09
DOCK8	1.54911e-08	0.224177	1.05059e-11	0.257993	0.0338029	-0.22419	0.305	0.626	0.387	7.64402e-07	1	1.9688e-09
CEP350	6.0218e-09	0.318056	1.59199e-11	0.250974	0.056103	-0.194871	0.155	0.439	0.216	3.08081e-07	1	2.9667e-09
CMTM6	0.0412866	0.0128678	1.71583e-11	-0.113019	0.187711	0.30073	0.406	0.411	0.55	1	0.474815	3.17971e-09
KDM6A	2.69512e-12	0.0019993	1.971e-11	0.260963	0.0753757	-0.185588	0.037	0.312	0.122	1.88868e-10	0.0777279	3.63242e-09
ERAP2	8.34315e-15	0.000861247	2.17928e-11	0.403171	0.159159	-0.244012	0.182	0.567	0.344	7.1863e-13	0.0346545	3.99419e-09
NUB1	3.12399e-24	1.18659e-09	2.9517e-11	0.521239	0.284372	-0.236866	0.123	0.626	0.393	5.72566e-22	8.36809e-08	5.38032e-09
MYL6	0.0309216	0.0332933	3.04821e-11	-0.0686468	0.22693	0.295576	0.941	0.975	0.971	1	1	5.52603e-09
ARHGEF3	3.07738e-24	6.70104e-10	3.55069e-11	0.503403	0.267582	-0.235821	0.091	0.561	0.335	5.67139e-22	4.86986e-08	6.40218e-09
KCNA3	3.18627e-26	4.03842e-12	3.94976e-11	0.394926	0.203815	-0.191111	0.005	0.411	0.196	6.56076e-24	3.57319e-10	7.08346e-09
SETX	1.70501e-14	0.0015437	3.99034e-11	0.33402	0.12992	-0.2041	0.144	0.495	0.27	1.40777e-12	0.060509	7.11795e-09
SUB1	0.0026718	1.20062e-20	4.09563e-11	0.520799	0.710925	0.190125	0.594	0.9	0.918	0.100026	2.13027e-18	7.2669e-09
DTX3L	6.09643e-30	3.8271e-17	4.39581e-11	0.589455	0.340268	-0.249187	0.053	0.567	0.379	1.48437e-27	5.1476e-15	7.75826e-09
CD37	2.62337e-23	2.09531e-08	4.64258e-11	0.542846	0.327282	-0.215564	0.524	0.925	0.767	4.60566e-21	1.30155e-06	8.15066e-09
CD8A	0.0565516	0.00129052	7.01811e-11	0.172191	-0.152586	-0.324776	0.107	0.137	0.03	1	0.0509443	1.22567e-08
S100A11	1.15492e-06	1.26278e-05	7.16046e-11	-0.294684	0.0307139	0.325398	0.888	0.935	0.979	5.02934e-05	0.000604339	1.24402e-08
DDIT4	2.53523e-05	0.325453	8.17528e-11	0.347875	-0.0124935	-0.360369	0.193	0.405	0.245	0.00103891	1	1.41297e-08
AP001610.1	1.51571e-16	1.57308e-06	8.37616e-11	0.26643	0.097779	-0.168651	0	0.262	0.092	1.54145e-14	8.25049e-05	1.44023e-08
TMC8	9.99489e-10	0.11288	8.46982e-11	0.282868	0.0735209	-0.209347	0.128	0.405	0.202	5.46557e-08	1	1.44886e-08
SOD2	0.163676	5.43593e-07	9.303e-11	-0.0110732	0.274958	0.286031	0.096	0.125	0.278	1	3.02211e-05	1.58327e-08
MIA3	4.65968e-14	0.000991711	1.00611e-10	0.279275	0.103584	-0.175691	0.07	0.386	0.181	3.70961e-12	0.0394755	1.70359e-08
SPSB3	4.57524e-12	0.0147481	1.08904e-10	0.263096	0.0856037	-0.177492	0.144	0.464	0.246	3.11462e-10	0.543594	1.8347e-08
VIM	0.42825	1.5638e-10	1.11519e-10	0.189357	0.547642	0.358285	0.904	0.931	0.962	1	1.2245e-08	1.86932e-08
SAMD3	4.03679e-07	0.321003	1.12804e-10	0.25864	0.0473136	-0.211327	0.107	0.364	0.168	1.7978e-05	1	1.8814e-08
NDUFV2	0.0184558	2.74683e-08	1.17771e-10	0.276159	0.474071	0.197912	0.251	0.583	0.619	0.66771	1.69364e-06	1.9456e-08
YWHAQ	4.16518e-09	0.189307	1.1782e-10	0.356365	0.122137	-0.234227	0.294	0.664	0.432	2.16752e-07	1	1.9456e-08
CCL4	0.0228556	7.17832e-15	1.26836e-10	0.71625	1.49805	0.781805	0.123	0.196	0.381	0.82421	8.11685e-13	2.08417e-08
UTRN	9.51106e-19	1.29814e-06	1.32229e-10	0.406866	0.187236	-0.219629	0.144	0.533	0.326	1.15367e-16	6.86247e-05	2.16214e-08
CTLA4	0.415657	1.74832e-09	1.4554e-10	0.251007	0.403849	0.152843	0.16	0.321	0.511	1	1.21244e-07	2.36818e-08
KMT2E	5.8734e-15	0.000102835	1.65526e-10	0.369194	0.143444	-0.225749	0.267	0.664	0.458	5.11538e-13	0.00442044	2.68031e-08
HELB	3.72807e-19	2.96923e-07	1.75398e-10	0.45091	0.217224	-0.233687	0.08	0.489	0.282	4.69272e-17	1.68443e-05	2.82645e-08
CASP1	9.809e-22	3.60988e-09	1.77297e-10	0.524527	0.277215	-0.247312	0.166	0.639	0.437	1.56554e-19	2.41797e-07	2.84332e-08
CSK	5.76351e-14	0.00161025	1.79206e-10	0.379371	0.186275	-0.193096	0.171	0.601	0.366	4.55577e-12	0.0630435	2.86019e-08
AC116366.3	1.26954e-37	2.58933e-23	2.0394e-10	0.66106	0.4188	-0.24226	0.032	0.626	0.426	5.29349e-35	5.14121e-21	3.23944e-08
EIF2AK2	1.68026e-33	4.17912e-19	2.60531e-10	0.756646	0.511296	-0.24535	0.198	0.791	0.618	5.66146e-31	6.67e-17	4.10717e-08
VAMP5	6.30951e-08	1.81947e-13	2.61031e-10	0.173182	0.402074	0.228892	0.176	0.433	0.53	2.96015e-06	1.82807e-11	4.10717e-08
DUSP4	0.468045	1.96696e-07	3.22781e-10	0.111696	0.349065	0.237369	0.08	0.159	0.337	1	1.13712e-05	5.05493e-08
FTH1	3.48969e-32	5.72494e-16	3.34348e-10	-1.47208	-0.827954	0.644128	1	0.988	0.992	1.0487e-29	6.9696e-14	5.2116e-08
PARP9	2.38477e-26	9.91231e-15	3.45604e-10	0.600345	0.363776	-0.23657	0.144	0.66	0.491	4.9718e-24	1.10584e-12	5.362e-08
FRMD4B	0.00946373	2.0272e-13	4.07945e-10	0.143058	0.367365	0.224307	0.086	0.227	0.405	0.346522	2.01855e-11	6.29991e-08
JUN	0.0103724	1.17982e-15	4.21919e-10	0.0177526	0.355083	0.33733	0.332	0.452	0.666	0.379376	1.40054e-13	6.48569e-08
PARP8	8.37353e-32	2.83005e-16	4.30169e-10	0.545376	0.331728	-0.213648	0.08	0.611	0.394	2.42883e-29	3.52246e-14	6.57185e-08
RPLP0	3.67567e-06	6.80549e-25	4.32988e-10	0.362171	0.611351	0.24918	0.947	0.984	0.98	0.000155991	1.55487e-22	6.57185e-08
LAT	2.18017e-17	2.03568e-05	4.33434e-10	0.429568	0.267711	-0.161857	0.246	0.748	0.515	2.40109e-15	0.000958688	6.57185e-08
MIR155HG	6.41272e-05	0.945008	4.56645e-10	0.399468	0.0419111	-0.357557	0.144	0.336	0.156	0.00256486	1	6.89245e-08
LBH	6.11526e-28	8.02694e-13	4.83649e-10	0.654508	0.429113	-0.225395	0.166	0.748	0.523	1.39717e-25	7.62834e-11	7.26715e-08
LGALS3	1.34302e-18	7.21137e-06	5.00272e-10	-0.685734	-0.322531	0.363203	0.695	0.352	0.53	1.62316e-16	0.00035427	7.48322e-08
RAC1	2.00994e-11	0.00253941	5.71017e-10	-0.308361	-0.0836091	0.224752	0.567	0.452	0.61	1.27221e-09	0.0972528	8.50331e-08
PCBP1	9.31047e-16	0.000270005	6.16188e-10	0.445917	0.254309	-0.191608	0.444	0.891	0.698	8.84813e-14	0.0112301	9.10796e-08
FKBP1A	5.52804e-05	0.0271793	6.17082e-10	0.111341	0.255083	0.143741	0.38	0.632	0.594	0.002219	0.986529	9.10796e-08
FYB1	3.27871e-20	4.42169e-08	6.26057e-10	0.672079	0.405041	-0.267038	0.422	0.894	0.736	4.54526e-18	2.69642e-06	9.19973e-08
BTN3A1	1.05819e-12	0.00248034	6.95078e-10	0.26404	0.0973223	-0.166718	0.075	0.361	0.172	7.77488e-11	0.0950997	1.01692e-07
CTSB	0.000156565	0.726538	7.11449e-10	-0.235089	0.106264	0.341353	0.572	0.449	0.588	0.00612256	1	1.03632e-07
DYNLT1	3.1763e-23	1.58978e-10	7.1737e-10	0.641346	0.384653	-0.256693	0.235	0.763	0.574	5.46144e-21	1.24193e-08	1.04041e-07
SP110	1.77188e-30	3.18057e-16	7.76829e-10	0.709511	0.465872	-0.243639	0.214	0.776	0.595	4.58175e-28	3.94403e-14	1.12176e-07
TYROBP	4.96591e-46	2.63112e-37	8.84449e-10	-1.77472	-1.36924	0.405474	0.706	0.084	0.251	3.12543e-43	1.21897e-34	1.27166e-07
MATR3.1	1.08767e-13	0.000214671	9.80737e-10	0.314831	0.129647	-0.185184	0.053	0.377	0.187	8.45717e-12	0.00897343	1.40405e-07
SKAP1	1.74959e-23	5.75783e-11	9.87641e-10	0.571467	0.340846	-0.23062	0.155	0.685	0.483	3.10432e-21	4.66175e-09	1.40789e-07
GORASP2	1.76091e-13	0.000276756	9.94142e-10	0.282492	0.124698	-0.157794	0.043	0.352	0.163	1.34721e-11	0.0114823	1.41113e-07
ZNFX1	1.66412e-31	2.15119e-17	1.1384e-09	0.632733	0.397974	-0.234759	0.075	0.648	0.441	4.66471e-29	2.97747e-15	1.60905e-07
TPT1	0.422103	0.00115352	1.20866e-09	-0.125325	0.145855	0.27118	1	1	1	1	0.0456984	1.70115e-07
AKNA	1.29893e-13	8.48526e-05	1.31366e-09	0.274234	0.0802903	-0.193944	0.176	0.53	0.314	1.0053e-11	0.00369026	1.84117e-07
NUPR1	2.15625e-19	1.04724e-37	1.42638e-09	-0.788573	-0.887848	-0.0992756	0.342	0.1	0.012	2.78783e-17	4.9904e-35	1.99079e-07
ATP5MC3	0.000178362	0.00276512	1.5845e-09	0.103115	0.2586	0.155485	0.422	0.667	0.683	0.00695864	0.105533	2.19854e-07
NIPBL	4.74585e-11	0.0161067	1.58842e-09	0.286346	0.102358	-0.183988	0.134	0.445	0.243	2.87309e-09	0.592362	2.19854e-07
ELOB	3.67539e-16	4.41641e-05	1.61724e-09	-0.308905	-0.150588	0.158317	0.717	0.738	0.73	3.5953e-14	0.00199618	2.22918e-07
JAK1	2.5649e-22	8.49166e-10	1.68724e-09	0.458196	0.252758	-0.205439	0.316	0.798	0.61	4.17353e-20	6.06545e-08	2.31611e-07
PPP4R3B	6.73679e-09	0.108905	1.75587e-09	0.255637	0.0725405	-0.183097	0.134	0.414	0.219	3.43607e-07	1	2.40007e-07
TMEM140	7.11844e-26	4.22645e-14	1.7628e-09	0.462619	0.250392	-0.212227	0.016	0.442	0.258	1.44787e-23	4.46145e-12	2.40007e-07
PNRC1	3.51715e-14	0.000898359	1.78792e-09	0.353348	0.155561	-0.197788	0.396	0.729	0.532	2.81347e-12	0.0360175	2.42438e-07
NME2	2.85454e-13	2.60411e-27	1.80723e-09	0.39307	0.584338	0.191268	0.053	0.442	0.539	2.15427e-11	7.06222e-25	2.44064e-07
PYHIN1	2.01188e-14	7.86063e-05	1.92099e-09	0.391226	0.18143	-0.209795	0.128	0.536	0.326	1.64486e-12	0.00344104	2.58381e-07
TRANK1	6.77026e-34	1.44504e-18	2.071e-09	0.603231	0.392428	-0.210803	0.053	0.614	0.397	2.3282e-31	2.20102e-16	2.77439e-07
TMEM109	6.78158e-13	0.00131705	2.13053e-09	0.320608	0.141186	-0.179423	0.096	0.439	0.236	5.02696e-11	0.0518689	2.84273e-07
HINT1	0.335449	2.10705e-05	2.4703e-09	0.271747	0.438896	0.167148	0.636	0.903	0.861	1	0.000989928	3.28295e-07
CSTB	3.91919e-19	6.34414e-07	2.66558e-09	-0.501509	-0.222804	0.278705	0.727	0.648	0.698	4.91475e-17	3.50948e-05	3.52841e-07
PRKCH	2.08339e-10	0.0244065	3.48896e-09	0.308246	0.133286	-0.17496	0.15	0.502	0.29	1.21284e-08	0.88685	4.60004e-07
RAC2	1.98155e-31	1.63471e-18	3.82065e-09	0.929005	0.711803	-0.217202	0.524	0.978	0.872	5.4627e-29	2.47859e-16	5.01754e-07
DOCK10	1.38689e-12	0.0011461	3.98387e-09	0.280131	0.105842	-0.174289	0.16	0.508	0.299	1.0101e-10	0.0454582	5.21137e-07
SEM1	0.000546536	1.77649e-10	4.62001e-09	0.254814	0.431397	0.176583	0.342	0.673	0.716	0.0209309	1.38131e-08	6.01991e-07
EIF1AY	0.9891	0.000100398	4.75847e-09	0.0535798	0.253651	0.200071	0.128	0.181	0.346	1	0.00432125	6.1762e-07
FABP4	3.92132e-35	1.94307e-68	5.10534e-09	-1.25492	-1.3254	-0.0704762	0.54	0.075	0.005	1.45337e-32	2.81804e-65	6.60073e-07
TENT5C	0.000333216	1.57514e-13	5.44758e-09	0.0999722	0.31946	0.219488	0.059	0.19	0.344	0.0128202	1.60189e-11	7.01602e-07
RCSD1	2.11898e-14	6.80372e-05	5.64007e-09	0.396196	0.188757	-0.207439	0.15	0.545	0.347	1.72397e-12	0.00299804	7.23599e-07
TMEM50A	3.51664e-07	2.26039e-14	5.79805e-09	0.287163	0.437616	0.150453	0.401	0.748	0.736	1.57245e-05	2.44805e-12	7.41018e-07
CTSD	8.18931e-49	1.88788e-35	5.97999e-09	-1.15732	-0.817812	0.339506	0.802	0.146	0.314	6.20843e-46	7.87176e-33	7.61353e-07
ARID5A	1.04053e-09	6.92299e-17	6.24808e-09	0.365186	0.517883	0.152697	0.171	0.545	0.551	5.6714e-08	9.05609e-15	7.92461e-07
SIGIRR	1.86434e-12	0.000404296	6.76688e-09	0.298822	0.114466	-0.184356	0.166	0.502	0.314	1.34317e-10	0.0166085	8.55011e-07
TRBV20-1	2.84661e-15	2.67811e-08	7.27355e-09	1.32611	0.62194	-0.704168	0	0.234	0.113	2.56634e-13	1.6574e-06	9.15561e-07
CREM	1.14025e-07	1.65383e-24	7.49361e-09	0.565966	0.767882	0.201916	0.112	0.455	0.609	5.30478e-06	3.6294e-22	9.39716e-07
ARHGAP15	2.31208e-11	0.00713109	8.05322e-09	0.362306	0.16262	-0.199686	0.214	0.586	0.381	1.4497e-09	0.266672	1.00611e-06
BTF3	0.294899	0.000140819	8.18401e-09	0.198854	0.319174	0.12032	0.695	0.935	0.878	1	0.00596862	1.01864e-06
PRELID1	0.0608065	0.00912927	8.34519e-09	0.0540141	0.258713	0.204699	0.358	0.486	0.565	1	0.339493	1.03484e-06
S100A10	0.578759	8.4244e-05	8.42274e-09	-0.0197981	0.265573	0.285371	0.834	0.854	0.909	1	0.00366857	1.04058e-06
TESPA1	5.97587e-15	3.27585e-07	8.83317e-09	0.391832	0.19562	-0.196211	0.053	0.408	0.252	5.17759e-13	1.85208e-05	1.08726e-06
FTL	1.895e-84	1.12054e-68	9.16829e-09	-2.19073	-1.55261	0.63812	1	0.953	0.964	5.7465e-81	1.699e-65	1.12436e-06
MIS18BP1	1.53484e-07	0.0664656	9.26818e-09	0.29082	0.0715519	-0.219268	0.139	0.402	0.228	7.03264e-06	1	1.13245e-06
PTK2B	1.88565e-11	0.00166798	1.1943e-08	0.271676	0.133001	-0.138675	0.086	0.396	0.213	1.20267e-09	0.0652271	1.45395e-06
TNFRSF4	0.823789	0.00023255	1.25943e-08	0.409406	0.452273	0.0428667	0.203	0.262	0.437	1	0.0097086	1.52766e-06
CD2	3.57232e-25	1.88457e-13	1.26623e-08	0.790833	0.573503	-0.217331	0.636	0.969	0.893	7.05099e-23	1.88214e-11	1.53034e-06
MIR4435-2HG	7.35616e-10	2.00167e-18	1.38166e-08	0.368006	0.570403	0.202397	0.064	0.402	0.467	4.05586e-08	3.02126e-16	1.66383e-06
SEMA4D	2.68693e-12	0.00167485	1.40691e-08	0.333994	0.156914	-0.17708	0.139	0.495	0.293	1.8869e-10	0.0654193	1.68814e-06
SEPT6	1.6748e-06	0.37877	1.43037e-08	0.350817	0.121275	-0.229542	0.353	0.695	0.502	7.26479e-05	1	1.71014e-06
C19orf66	5.09041e-42	1.17883e-26	1.64651e-08	0.783257	0.586967	-0.196289	0.155	0.788	0.606	2.69525e-39	2.97895e-24	1.96152e-06
REXO2	0.000276565	1.86601e-14	1.74029e-08	0.188238	0.381168	0.19293	0.096	0.296	0.44	0.0106529	2.0408e-12	2.06586e-06
CIB1	0.00235376	1.18728e-05	1.79689e-08	0.0895024	0.275411	0.185909	0.417	0.617	0.662	0.0883176	0.000569023	2.1255e-06
TMEM123	1.23279e-22	5.62651e-10	1.84129e-08	0.484949	0.312163	-0.172786	0.235	0.71	0.511	2.06644e-20	4.14312e-08	2.17032e-06
BRD2	7.4529e-16	1.08408e-05	1.86951e-08	0.269722	0.118193	-0.15153	0.214	0.589	0.387	7.18516e-14	0.000522565	2.19582e-06
IER2	6.38935e-20	3.66741e-09	2.08088e-08	0.490539	0.257312	-0.233227	0.235	0.688	0.503	8.55942e-18	2.45158e-07	2.43551e-06
PARP14	8.97398e-21	3.39192e-10	2.0997e-08	0.538048	0.311231	-0.226816	0.16	0.645	0.462	1.33042e-18	2.56563e-08	2.44894e-06
KPNB1	2.74088e-12	0.0010567	2.14374e-08	0.385356	0.188552	-0.196804	0.182	0.592	0.387	1.91672e-10	0.0419622	2.4916e-06
ELF1	4.40135e-32	4.01589e-18	2.15955e-08	0.781153	0.532315	-0.248839	0.235	0.798	0.622	1.31086e-29	5.90124e-16	2.50125e-06
HERPUD2	3.93568e-17	1.33627e-06	2.41888e-08	0.350885	0.179957	-0.170928	0.096	0.47	0.276	4.20778e-15	7.05283e-05	2.79193e-06
NARF	0.00333669	6.80284e-11	3.00158e-08	0.110467	0.280807	0.17034	0.07	0.202	0.356	0.12436	5.48121e-09	3.45254e-06
ROCK1	1.82611e-06	0.118466	3.15327e-08	0.257765	0.0652201	-0.192545	0.214	0.492	0.313	7.91086e-05	1	3.61456e-06
PLCG1	1.35877e-17	8.24856e-08	3.5622e-08	0.281706	0.139187	-0.142519	0.011	0.305	0.142	1.52095e-15	4.93095e-06	4.06933e-06
TPI1	0.0718739	2.65962e-05	3.68804e-08	0.128423	0.324586	0.196163	0.428	0.617	0.693	1	0.00123906	4.19871e-06
AHNAK	4.14468e-07	0.34714	4.09873e-08	0.3026	0.0445054	-0.258095	0.439	0.651	0.482	1.84339e-05	1	4.65039e-06
EMB	1.21678e-16	9.13907e-07	4.51522e-08	0.447823	0.249892	-0.19793	0.235	0.685	0.497	1.24887e-14	4.97311e-05	5.10557e-06
APOC1	1.78767e-62	5.1122e-96	4.78841e-08	-2.42878	-2.44591	-0.017133	0.93	0.252	0.144	2.29351e-59	2.43611e-92	5.39618e-06
GPBP1	1.32114e-16	3.05897e-06	4.85125e-08	0.476602	0.270494	-0.206108	0.316	0.723	0.541	1.34768e-14	0.000155784	5.44859e-06
MT1E	0.210792	4.83951e-07	5.51105e-08	0.0710252	0.269157	0.198132	0.021	0.078	0.205	1	2.69502e-05	6.16886e-06
CLIC3	2.69938e-05	4.24382e-15	5.61813e-08	0.252291	0.539437	0.287146	0.037	0.212	0.346	0.00110482	4.91531e-13	6.26769e-06
GSTK1	7.0858e-15	1.86918e-05	5.9211e-08	0.450368	0.24695	-0.203418	0.481	0.885	0.736	6.12334e-13	0.000881898	6.58368e-06
CD3D	1.73483e-05	0.934398	5.95795e-08	0.391017	0.148091	-0.242926	0.684	0.956	0.817	0.000713549	1	6.60264e-06
PPIA	0.468657	8.79662e-08	6.08146e-08	0.283168	0.483034	0.199866	0.834	0.95	0.927	1	5.2398e-06	6.7172e-06
TRIM14	7.77061e-10	0.0165641	6.11624e-08	0.267535	0.111763	-0.155772	0.134	0.445	0.257	4.26323e-08	0.607842	6.73332e-06
LDHA	0.00182078	1.00918e-11	6.89947e-08	0.364206	0.537292	0.173086	0.369	0.701	0.727	0.0685507	8.63156e-10	7.57058e-06
TINF2	1.53024e-15	3.80522e-06	7.81336e-08	0.362	0.199511	-0.162489	0.08	0.455	0.266	1.41789e-13	0.000192611	8.54525e-06
SLAMF6	7.55381e-11	0.000925523	7.84509e-08	0.279022	0.104211	-0.174811	0.048	0.287	0.148	4.51564e-09	0.037062	8.55192e-06
INPP4B	3.87648e-10	0.00346114	7.88787e-08	0.270598	0.103209	-0.167388	0.064	0.318	0.169	2.18057e-08	0.130899	8.57054e-06
RPS29	1.50737e-36	9.28042e-72	8.22331e-08	-0.591093	-0.743195	-0.152102	1	0.994	0.989	5.98586e-34	1.71982e-68	8.906e-06
SMARCA5	3.49868e-08	0.0924111	8.30316e-08	0.289903	0.123233	-0.16667	0.176	0.495	0.301	1.68163e-06	1	8.96338e-06
SAMD9L	1.08228e-37	9.3441e-26	8.46116e-08	0.852325	0.62033	-0.231994	0.166	0.788	0.637	4.56984e-35	2.29185e-23	9.10448e-06
PAXX	2.6207e-17	8.49687e-07	9.39642e-08	0.415757	0.246582	-0.169176	0.278	0.732	0.541	2.85682e-15	4.63879e-05	1.00783e-05
TMX1	4.69846e-12	0.000844749	9.4267e-08	0.364231	0.187236	-0.176994	0.16	0.545	0.35	3.19198e-10	0.0340318	1.00784e-05
SIT1	1.11975e-08	0.000526599	9.62017e-08	0.34945	0.156355	-0.193094	0.193	0.523	0.385	5.59991e-07	0.0214216	1.02524e-05
SLC9A3R1	1.77983e-13	5.31116e-05	1.01156e-07	0.462407	0.277192	-0.185215	0.225	0.651	0.444	1.35857e-11	0.00237805	1.07461e-05
HMGB2	0.000526587	2.30907e-09	1.11671e-07	0.172359	0.461113	0.288754	0.166	0.364	0.438	0.0201901	1.58485e-07	1.18254e-05
CEBPB	2.52511e-12	3.09386e-05	1.16067e-07	-0.262129	-0.068711	0.193418	0.321	0.277	0.37	1.78076e-10	0.00142544	1.2252e-05
PSMB2	0.00536395	7.6382e-06	1.20513e-07	0.202617	0.312406	0.109789	0.198	0.449	0.465	0.197926	0.000373042	1.26812e-05
IRF1	1.00175e-15	4.68741e-10	1.38313e-07	0.522175	0.28687	-0.235305	0.251	0.707	0.577	9.46615e-14	3.49013e-08	1.45085e-05
LINC01871	0.144595	0.0894991	1.41485e-07	0.140714	-0.120744	-0.261459	0.251	0.368	0.202	1	1	1.47948e-05
CCDC85B	1.76644e-18	5.83813e-09	1.55285e-07	0.536071	0.336717	-0.199354	0.278	0.741	0.589	2.11194e-16	3.81848e-07	1.6187e-05
MDM4	3.07166e-05	8.04049e-14	1.64601e-07	-0.176305	-0.298198	-0.121893	0.257	0.196	0.073	0.00125105	8.32939e-12	1.71046e-05
SELL	2.68447e-06	2.61902e-19	1.71053e-07	0.422734	0.655937	0.233202	0.096	0.358	0.509	0.000115246	4.24091e-17	1.77199e-05
RSF1	1.46284e-14	2.12727e-05	1.75747e-07	0.327076	0.178977	-0.148099	0.123	0.489	0.302	1.22295e-12	0.000998021	1.81498e-05
CDKN1B	6.2251e-13	0.000165178	1.85687e-07	0.346134	0.179691	-0.166443	0.107	0.458	0.273	4.62473e-11	0.00695688	1.91172e-05
HERC6	2.11452e-18	1.10418e-08	2.0438e-07	0.360292	0.21012	-0.150172	0.027	0.393	0.218	2.51011e-16	7.06953e-07	2.09769e-05
USP15	2.33742e-18	3.3365e-08	2.06463e-07	0.441542	0.257889	-0.183653	0.198	0.629	0.45	2.76487e-16	2.04212e-06	2.11258e-05
FLI1	1.5787e-13	5.78226e-05	2.47185e-07	0.316535	0.15756	-0.158975	0.096	0.43	0.254	1.21338e-11	0.00257515	2.52152e-05
PRKD2	1.12592e-19	1.66653e-09	2.62849e-07	0.366779	0.206077	-0.160702	0.048	0.421	0.248	1.48448e-17	1.16055e-07	2.67313e-05
SLC25A3	0.0869357	0.0745412	2.65136e-07	0.163935	0.298852	0.134918	0.417	0.651	0.64	1	1	2.68819e-05
GBP1	1.44698e-31	1.32222e-23	2.79696e-07	0.955848	0.672864	-0.282983	0.139	0.776	0.636	4.10145e-29	2.68935e-21	2.82722e-05
APOL6	3.02722e-20	1.64812e-11	2.80822e-07	0.540934	0.321996	-0.218938	0.219	0.66	0.526	4.24281e-18	1.39889e-09	2.83002e-05
PAFAH1B1	9.76983e-14	1.03528e-06	3.0489e-07	0.297064	0.126439	-0.170626	0.15	0.526	0.343	7.6143e-12	5.58802e-05	3.06332e-05
TMEM35B	6.04544e-30	1.04005e-18	3.19196e-07	0.368443	0.244071	-0.124372	0	0.411	0.242	1.48278e-27	1.59875e-16	3.19742e-05
BTG2	1.18651e-07	0.102032	3.65894e-07	0.263691	0.0768808	-0.18681	0.139	0.364	0.202	5.49699e-06	1	3.65423e-05
TERF2IP	3.19555e-11	0.00129908	4.14825e-07	0.317721	0.149644	-0.168077	0.235	0.611	0.421	1.95945e-09	0.0512217	4.13054e-05
PRF1	8.41959e-17	8.75644e-12	4.68311e-07	0.480571	0.517426	0.0368555	0.096	0.477	0.35	8.77663e-15	7.52805e-10	4.64924e-05
HSPA1A	3.87248e-11	1.16854e-05	4.87728e-07	0.315222	0.276926	-0.0382963	0.144	0.474	0.331	2.3615e-09	0.000561658	4.82764e-05
POLR2L	8.35892e-15	1.9537e-06	5.23585e-07	-0.253257	-0.089993	0.163264	0.529	0.536	0.601	7.1863e-13	0.000101352	5.16722e-05
CD96	4.87299e-14	6.05584e-06	5.75714e-07	0.46297	0.257766	-0.205203	0.225	0.66	0.485	3.8702e-12	0.000300602	5.66492e-05
HSH2D	2.34476e-34	2.41061e-22	5.90701e-07	0.61712	0.435066	-0.182054	0.043	0.629	0.446	8.32065e-32	4.62131e-20	5.7953e-05
SNX20	8.89923e-12	0.000282412	6.2075e-07	0.294748	0.148049	-0.146699	0.064	0.38	0.213	5.86663e-10	0.0117024	6.07224e-05
GIMAP6	1.41614e-22	7.32891e-12	6.3128e-07	0.462638	0.292153	-0.170485	0.064	0.511	0.329	2.3619e-20	6.39975e-10	6.1572e-05
ODF2L	2.47685e-14	4.97122e-06	6.71963e-07	0.406704	0.213797	-0.192907	0.176	0.564	0.391	2.01023e-12	0.000248613	6.53489e-05
NGRN	7.30312e-16	2.40909e-07	6.98706e-07	0.262014	0.128527	-0.133487	0.032	0.327	0.172	7.06116e-14	1.37839e-05	6.77521e-05
MYD88	1.02465e-14	1.03767e-06	7.4475e-07	0.383407	0.209343	-0.174064	0.118	0.489	0.331	8.74148e-13	5.59186e-05	7.20076e-05
GLUL	1.45765e-24	1.84413e-13	8.10844e-07	-0.540333	-0.320483	0.21985	0.492	0.084	0.19	2.76267e-22	1.84728e-11	7.81714e-05
GIMAP2	1.63443e-15	1.042e-06	8.22655e-07	0.390347	0.208847	-0.1815	0.091	0.449	0.279	1.50192e-13	5.60611e-05	7.90816e-05
DHX58	3.10204e-15	1.59644e-07	8.69015e-07	0.266517	0.163169	-0.103348	0.016	0.308	0.168	2.78908e-13	9.29365e-06	8.32981e-05
PPP1R2	1.10552e-15	7.75892e-07	9.01694e-07	0.286844	0.141862	-0.144982	0.209	0.595	0.414	1.03878e-13	4.24982e-05	8.61828e-05
CNN2	1.75491e-16	2.50969e-08	9.1259e-07	0.696691	0.448291	-0.248401	0.225	0.735	0.571	1.7739e-14	1.55606e-06	8.6975e-05
HSPA8	2.83724e-38	3.38643e-27	9.34414e-07	0.91072	0.744152	-0.166569	0.599	0.975	0.893	1.31447e-35	9.03689e-25	8.88013e-05
EPB41	2.57989e-16	2.02028e-07	9.79083e-07	0.343555	0.199948	-0.143607	0.096	0.452	0.279	2.54608e-14	1.16592e-05	9.27821e-05
OCIAD2	1.86334e-11	4.53071e-20	1.03798e-06	0.442039	0.567272	0.125233	0.214	0.67	0.678	1.19072e-09	7.67162e-18	9.80843e-05
GSTO1	1.30792e-17	7.21245e-10	1.04695e-06	-0.387027	-0.213004	0.174023	0.374	0.215	0.338	1.46896e-15	5.20748e-08	9.8653e-05
CHCHD2	0.0599665	0.0029052	1.2202e-06	0.174667	0.301062	0.126395	0.604	0.85	0.831	1	0.1105	0.000114654
GIMAP4	1.57435e-24	1.16254e-24	1.26335e-06	0.975287	0.767031	-0.208256	0.273	0.745	0.737	2.95031e-22	2.6202e-22	0.000118376
TRAFD1	3.0997e-23	5.3863e-13	1.31457e-06	0.491071	0.30654	-0.184531	0.048	0.511	0.334	5.35735e-21	5.16295e-11	0.000122335
HELZ2	5.30039e-32	3.75619e-21	1.31484e-06	0.538998	0.360785	-0.178213	0.021	0.508	0.344	1.56465e-29	6.80952e-19	0.000122335
IFIH1	3.57174e-30	2.2926e-19	1.31661e-06	0.614215	0.418664	-0.195552	0.053	0.567	0.402	9.02595e-28	3.73045e-17	0.000122335
EZR	3.11379e-10	2.50528e-06	1.33007e-06	0.356464	0.160021	-0.196444	0.219	0.579	0.452	1.77854e-08	0.00012837	0.000123242
DCXR	1.45979e-13	2.26297e-07	1.33615e-06	0.310981	0.232065	-0.0789165	0.118	0.467	0.322	1.12718e-11	1.29924e-05	0.000123462
BDP1	3.38109e-07	0.0839266	1.36926e-06	0.265892	0.10318	-0.162712	0.118	0.377	0.218	1.51794e-05	1	0.000126172
IFNG	0.479905	2.99713e-05	1.56619e-06	0.0676569	0.35037	0.282713	0.037	0.084	0.181	1	0.00138278	0.000143921
ATRX	2.27792e-07	0.046776	1.69563e-06	0.263518	0.0878253	-0.175693	0.23	0.517	0.35	1.03804e-05	1	0.000155387
WAS	1.54203e-13	2.61914e-05	1.70584e-06	0.387853	0.229419	-0.158434	0.187	0.626	0.438	1.18793e-11	0.00122191	0.000155895
CST3	3.32388e-49	1.79975e-47	1.76092e-06	-1.68888	-1.41999	0.26889	0.717	0.069	0.189	2.57848e-46	1.46425e-44	0.000160489
TAPBP	2.52045e-11	0.000622337	1.81353e-06	0.367283	0.184129	-0.183154	0.353	0.726	0.56	1.57149e-09	0.0252239	0.000164833
NOSIP	3.39292e-10	9.6778e-05	1.84974e-06	0.323563	0.142842	-0.180721	0.176	0.533	0.372	1.92807e-08	0.00418164	0.000167668
ATP6V1H	2.1461e-11	0.00027455	1.98677e-06	0.255408	0.12715	-0.128258	0.053	0.333	0.181	1.35071e-09	0.0114049	0.000179601
ZFP36	2.55107e-17	1.25127e-27	2.07082e-06	0.491588	0.78976	0.298172	0.182	0.564	0.609	2.79004e-15	3.44948e-25	0.000186693
FYN	7.80132e-09	0.0109777	2.08335e-06	0.258763	0.101334	-0.157429	0.214	0.533	0.355	3.94286e-07	0.40597	0.000187316
RBCK1	3.27402e-29	1.04435e-17	2.20337e-06	0.530371	0.394508	-0.135863	0.112	0.673	0.494	7.80081e-27	1.46989e-15	0.000197575
LRP10	3.9856e-15	6.3128e-07	2.26129e-06	0.357266	0.225412	-0.131854	0.134	0.526	0.352	3.50785e-13	3.49794e-05	0.000202225
RHOH	1.04322e-22	1.65936e-12	2.27159e-06	0.525643	0.347114	-0.178529	0.139	0.617	0.447	1.76643e-20	1.52064e-10	0.000202603
H2AFV	0.00429985	3.12583e-08	2.28652e-06	0.223345	0.402097	0.178753	0.262	0.517	0.585	0.15919	1.92022e-06	0.00020339
RNF167	5.23054e-10	0.00244903	2.29941e-06	0.339692	0.170057	-0.169635	0.144	0.474	0.307	2.91765e-08	0.0942242	0.000203993
RPL23A	4.32126e-08	1.96578e-24	2.46811e-06	-0.244052	-0.379856	-0.135804	0.995	0.984	0.964	2.05334e-06	4.25462e-22	0.000218379
HNRNPA2B1	1.64135e-11	0.000188979	2.8676e-06	0.414468	0.260493	-0.153975	0.668	0.935	0.81	1.05493e-09	0.00792929	0.00025287
MTHFD2	0.00521393	3.74131e-07	2.8731e-06	0.131761	0.299819	0.168057	0.112	0.28	0.37	0.192604	2.10454e-05	0.00025287
TEX264	2.45769e-08	0.0201898	2.89228e-06	0.268081	0.117602	-0.150478	0.144	0.442	0.275	1.19681e-06	0.73523	0.000253889
XRCC6	8.51946e-11	0.000967179	2.98048e-06	0.338753	0.183273	-0.155479	0.176	0.548	0.37	5.07471e-09	0.038545	0.000260944
ICAM3	3.38585e-16	1.76879e-07	2.99563e-06	0.488436	0.311379	-0.177057	0.246	0.71	0.539	3.32181e-14	1.02612e-05	0.000261585
CARD16	1.95383e-12	5.06107e-05	3.11743e-06	0.446218	0.242467	-0.203751	0.326	0.729	0.569	1.40461e-10	0.00226911	0.00027151
MZT2A	0.0292126	2.05055e-06	3.26368e-06	0.300666	0.415982	0.115316	0.321	0.645	0.653	1	0.000106047	0.000283506
XAF1	3.04003e-45	3.35734e-35	3.31956e-06	0.803211	0.632082	-0.171129	0.118	0.788	0.651	1.84375e-42	1.3826e-32	0.000287612
MT-ND6	8.01519e-13	1.08967e-22	3.38586e-06	0.433808	0.64818	0.214372	0.15	0.526	0.574	5.90205e-11	2.12562e-20	0.000292596
RPL7	1.26116e-49	9.31184e-38	3.48275e-06	-0.730105	-0.565722	0.164383	0.93	0.81	0.825	1.05172e-46	4.50167e-35	0.000300192
DCK	2.30442e-09	0.00247494	3.58373e-06	0.295154	0.142477	-0.152677	0.123	0.458	0.289	1.23023e-07	0.0950017	0.000308099
PNPT1	2.14546e-19	3.33484e-10	3.68561e-06	0.432339	0.274859	-0.15748	0.059	0.483	0.313	2.78468e-17	2.52819e-08	0.000316043
SRSF7	1.66059e-11	6.13083e-06	4.15008e-06	0.301948	0.286247	-0.0157008	0.364	0.707	0.565	1.06524e-09	0.000303872	0.00035496
FCMR	1.64846e-20	1.06655e-11	4.21383e-06	0.493188	0.302592	-0.190597	0.059	0.467	0.314	2.40121e-18	9.09894e-10	0.00035949
LGALS1	2.59573e-10	0.000414617	4.31767e-06	-0.366336	-0.0398564	0.32648	0.711	0.573	0.612	1.49802e-08	0.0170115	0.000367409
MAX	8.15956e-11	0.000672032	4.35125e-06	0.253005	0.138814	-0.114191	0.139	0.461	0.298	4.86902e-09	0.0271721	0.000369325
DDX60L	5.43872e-22	1.43893e-12	4.39771e-06	0.487585	0.311379	-0.176205	0.096	0.526	0.37	8.72209e-20	1.32592e-10	0.000372321
SH3KBP1	2.72448e-07	0.0395478	4.64223e-06	0.278779	0.12311	-0.155669	0.246	0.592	0.411	1.23312e-05	1	0.000392027
IFI44L	6.66996e-51	4.32904e-48	4.79524e-06	1.00566	0.836699	-0.168964	0.128	0.816	0.74	5.70487e-48	3.6101e-45	0.000403926
EIF3G	2.55567e-06	0.242563	4.87376e-06	0.257352	0.126241	-0.131112	0.39	0.735	0.553	0.000109999	1	0.000409506
RBM8A	3.43511e-05	0.000120412	4.98211e-06	0.192893	0.250194	0.0573009	0.299	0.586	0.538	0.00139398	0.00514947	0.000417558
GIMAP1	1.50662e-14	1.96727e-06	5.09193e-06	0.407141	0.239418	-0.167724	0.15	0.53	0.363	1.25641e-12	0.000101898	0.000425693
RAB11B	8.32404e-12	0.000132332	5.51975e-06	0.302282	0.166691	-0.135591	0.118	0.464	0.298	5.53117e-10	0.00563755	0.000460306
CNBP	3.61717e-20	1.47292e-10	5.69961e-06	0.465633	0.304459	-0.161174	0.294	0.738	0.585	4.96534e-18	1.15605e-08	0.00047412
LSM14A	3.21079e-09	0.00330091	6.13369e-06	0.260628	0.117663	-0.142964	0.15	0.464	0.299	1.67776e-07	0.125123	0.00050853
EIF5A	5.38165e-08	0.0196603	6.14376e-06	0.309295	0.140338	-0.168957	0.214	0.558	0.384	2.53553e-06	0.716731	0.00050853
GYG1	4.23149e-08	0.0187183	6.36948e-06	0.271563	0.142579	-0.128984	0.166	0.467	0.304	2.01355e-06	0.683883	0.000525908
LPIN2	3.27996e-19	5.28599e-10	6.41918e-06	0.510834	0.346177	-0.164657	0.15	0.632	0.456	4.16006e-17	3.91833e-08	0.000528703
UBC	2.28465e-32	2.38838e-22	6.49619e-06	0.607181	0.48929	-0.11789	0.813	0.988	0.935	6.9281e-30	4.60516e-20	0.000533728
NAP1L4	1.80566e-09	3.10247e-14	6.58261e-06	0.298232	0.437424	0.139192	0.16	0.514	0.536	9.69911e-08	3.30636e-12	0.000539499
STAU1	1.45373e-11	0.000147807	7.1585e-06	0.335915	0.186603	-0.149312	0.118	0.47	0.305	9.39768e-10	0.0062489	0.000584
ERH	0.00128229	4.71094e-06	7.16059e-06	0.216138	0.323852	0.107714	0.358	0.636	0.621	0.0485507	0.00023695	0.000584
APOBEC3G	1.1718e-14	3.79065e-07	7.2425e-06	0.495348	0.301796	-0.193552	0.155	0.604	0.432	9.94602e-13	2.1287e-05	0.00058924
PTGER2	0.000436254	5.28835e-13	7.30646e-06	0.107534	0.296178	0.188644	0.021	0.109	0.227	0.0167651	5.08368e-11	0.000592996
TUBB	5.382e-10	0.00192944	7.96087e-06	0.366173	0.235332	-0.13084	0.235	0.598	0.424	2.99212e-08	0.0750995	0.000644541
PPDPF	7.58633e-07	0.0229217	8.38425e-06	0.296166	0.17224	-0.123927	0.561	0.85	0.693	3.3297e-05	0.833807	0.000677175
SUN2	1.21439e-08	0.0108072	8.51798e-06	0.288183	0.130506	-0.157677	0.198	0.508	0.343	6.06411e-07	0.400105	0.000686315
SDCBP	2.48699e-09	0.00224881	8.7164e-06	-0.293673	-0.122539	0.171135	0.342	0.206	0.317	1.321e-07	0.0869218	0.00070061
RPS18	2.68653e-31	4.27673e-60	8.82606e-06	-0.501337	-0.621752	-0.120414	1	0.997	0.992	7.28573e-29	5.28366e-57	0.000707718
NT5C3A	8.96156e-34	3.69647e-30	8.93604e-06	0.855624	0.6407	-0.214924	0.086	0.701	0.606	3.05031e-31	1.14169e-27	0.000714819
KLF2	0.379988	7.19248e-05	8.97982e-06	-0.0302424	0.335676	0.365919	0.171	0.215	0.322	1	0.00316099	0.000716603
IFI44	5.18759e-38	1.04902e-28	9.29977e-06	0.761279	0.595075	-0.166204	0.171	0.816	0.681	2.33841e-35	3.12429e-26	0.000740364
MIF	2.9392e-18	4.2333e-41	9.9807e-06	0.625332	0.778544	0.153212	0.348	0.854	0.888	3.4401e-16	2.43466e-38	0.000791231
TBRG1	5.64582e-11	0.000357251	9.98616e-06	0.27973	0.151518	-0.128212	0.139	0.458	0.298	3.40556e-09	0.0147121	0.000791231
PNP	1.23537e-09	0.00147751	1.00574e-05	0.28045	0.140532	-0.139918	0.07	0.346	0.199	6.68966e-08	0.0579826	0.000794984
CITED2	0.000169554	8.03097e-06	1.13271e-05	0.163865	0.27724	0.113376	0.15	0.336	0.319	0.00662275	0.000391079	0.000893237
DNPH1	0.00429105	2.8562e-08	1.14694e-05	0.176755	0.326605	0.149851	0.144	0.349	0.456	0.159041	1.75783e-06	0.000902322
BISPR	2.85801e-14	9.69066e-07	1.16535e-05	0.291046	0.163964	-0.127082	0.048	0.358	0.211	2.31394e-12	5.26468e-05	0.000914649
MAP1LC3B	0.00018079	2.96449e-07	1.22963e-05	0.133245	0.26291	0.129665	0.251	0.455	0.494	0.0070451	1.68443e-05	0.000962835
PPP1R11	4.00634e-11	0.000114732	1.29503e-05	0.260347	0.134142	-0.126204	0.08	0.389	0.237	2.43868e-09	0.00491915	0.00101167
KLF6	8.90498e-16	4.97767e-32	1.32014e-05	0.27816	0.558855	0.280695	0.594	0.81	0.843	8.48695e-14	1.74779e-29	0.00102888
RTRAF	0.210322	8.83351e-05	1.34032e-05	0.216237	0.295657	0.0794206	0.289	0.545	0.545	1	0.00382674	0.00104217
MX2	4.75069e-38	8.39625e-33	1.34865e-05	0.855136	0.677795	-0.177341	0.112	0.685	0.6	2.17081e-35	3.07773e-30	0.00104621
OSBPL8	7.51649e-09	0.00446547	1.35304e-05	0.280297	0.133043	-0.147254	0.16	0.477	0.316	3.81625e-07	0.168692	0.00104718
SYNE1	1.59873e-15	1.53287e-07	1.38766e-05	0.337438	0.197561	-0.139877	0.112	0.489	0.329	1.47317e-13	8.95481e-06	0.00107149
OGFR	2.56674e-12	2.89294e-05	1.414e-05	0.349605	0.200799	-0.148806	0.144	0.533	0.366	1.8063e-10	0.00134028	0.00108931
MT2A	5.92564e-20	1.44758e-41	1.45866e-05	1.11964	1.39879	0.279149	0.444	0.763	0.837	7.97022e-18	8.94201e-39	0.00112112
RPLP2	6.37859e-39	1.75221e-28	1.66196e-05	-0.623393	-0.459363	0.16403	0.995	0.994	0.995	3.03958e-36	5.08247e-26	0.00127444
CYTOR	0.000151374	2.93975e-05	1.67965e-05	0.221346	0.332045	0.110699	0.31	0.598	0.583	0.00592652	0.00136007	0.00128505
CD27	1.355e-07	0.00987926	1.72281e-05	0.34405	0.158653	-0.185397	0.155	0.445	0.295	6.23433e-06	0.366565	0.00131506
MYCBP2	3.34771e-07	0.0447724	1.73051e-05	0.251829	0.120095	-0.131734	0.225	0.505	0.344	1.50498e-05	1	0.00131792
LTA	3.30554e-10	0.000136106	1.76048e-05	0.35025	0.15337	-0.196879	0.037	0.283	0.162	1.88484e-08	0.00578353	0.00133768
CDC37	1.80866e-11	7.96441e-05	1.7895e-05	0.375161	0.246539	-0.128622	0.267	0.66	0.491	1.15799e-09	0.00347734	0.00135665
SERP1	5.03699e-06	1.5929e-08	1.88227e-05	0.101521	0.252343	0.150822	0.39	0.62	0.662	0.000211611	1.00253e-06	0.00142374
NDUFA12	3.29896e-05	7.76565e-08	2.04717e-05	0.216077	0.315453	0.0993759	0.23	0.508	0.514	0.00134199	4.65061e-06	0.00154496
TSC22D3	6.00206e-05	2.59782e-10	2.08802e-05	0.121445	0.40355	0.282104	0.326	0.502	0.562	0.00240638	1.98751e-08	0.00157223
ATP5F1C	0.0389087	7.40655e-06	2.09359e-05	0.227634	0.336477	0.108844	0.257	0.526	0.562	1	0.000363324	0.00157288
ISG15	9.2124e-82	2.42989e-85	2.25433e-05	1.83761	1.60594	-0.231672	0.54	0.96	0.962	2.19499e-78	7.36853e-82	0.00168984
ITGB1	2.81497e-05	0.171117	2.28865e-05	0.402866	0.149361	-0.253505	0.337	0.604	0.477	0.00114931	1	0.00171172
SOCS1	3.10097e-12	6.85663e-06	2.39382e-05	0.506337	0.263508	-0.242828	0.193	0.561	0.408	2.164e-10	0.000337839	0.00178637
UBXN1	1.68063e-07	0.0288068	2.47351e-05	0.277665	0.152694	-0.124971	0.353	0.673	0.509	7.67954e-06	1	0.00184171
ANXA1	1.1873e-06	0.000265827	2.65052e-05	0.289899	0.144661	-0.145238	0.588	0.698	0.553	5.16358e-05	0.0110702	0.00196912
CCR2	4.18517e-07	0.0174018	2.97757e-05	0.28026	0.108698	-0.171562	0.07	0.29	0.168	1.85892e-05	0.637182	0.00220718
ECE1	3.77142e-15	2.89477e-09	3.04919e-05	0.326028	0.189748	-0.13628	0.027	0.327	0.215	3.32813e-13	1.97063e-07	0.00225525
DEGS1	1.0708e-12	7.87746e-06	3.07278e-05	0.334745	0.189094	-0.145651	0.118	0.445	0.301	7.85024e-11	0.000384164	0.00226767
ARHGEF1	5.64626e-14	1.25911e-06	3.24191e-05	0.388577	0.241683	-0.146894	0.246	0.654	0.5	4.47369e-12	6.66669e-05	0.0023872
IL32	1.33602e-15	2.32382e-20	3.29947e-05	0.697785	0.857898	0.160113	0.85	1	0.97	1.24485e-13	3.99566e-18	0.00242424
LIME1	3.71634e-27	4.23904e-19	3.4951e-05	0.455096	0.302675	-0.152421	0	0.424	0.282	8.20966e-25	6.73342e-17	0.00256233
SOD1	0.0567369	0.000584391	3.5826e-05	0.165446	0.277498	0.112052	0.487	0.738	0.731	1	0.0237436	0.00262072
RGS10	6.94764e-05	1.62286e-14	3.82438e-05	0.326535	0.464381	0.137845	0.278	0.583	0.656	0.00275896	1.78072e-12	0.00279146
G3BP2	0.0286558	1.01154e-05	3.96267e-05	0.160419	0.311906	0.151486	0.267	0.47	0.518	1	0.000489011	0.00288609
CCL4L2	0.00427809	1.82693e-10	3.98518e-05	0.301771	0.737183	0.435412	0.027	0.093	0.193	0.158737	1.41723e-08	0.00289616
TAOK1	1.32669e-93	1.40335e-89	4.09688e-05	1.29512	1.37865	0.0835371	0.075	0.925	0.831	4.91716e-90	5.20127e-86	0.00297086
KRAS	3.84768e-05	1.27467e-08	4.27106e-05	0.180466	0.281614	0.101148	0.107	0.336	0.39	0.0015595	8.11434e-07	0.00309045
CD68	2.27078e-21	3.04403e-13	4.49547e-05	-0.554477	-0.390328	0.164149	0.38	0.087	0.171	3.53955e-19	2.98646e-11	0.00324579
LGALS9	1.40409e-15	5.40816e-08	4.58691e-05	0.468016	0.313532	-0.154484	0.144	0.564	0.405	1.30463e-13	3.28e-06	0.00330466
ZAP70	1.66061e-19	2.50539e-11	4.85063e-05	0.461762	0.319615	-0.142147	0.128	0.611	0.45	2.18083e-17	2.08931e-09	0.00348712
GPSM3	2.51176e-09	0.000504622	4.87384e-05	0.343555	0.186166	-0.157388	0.316	0.676	0.536	1.32992e-07	0.0205778	0.00349627
SELPLG	3.33926e-10	3.37323e-17	5.35488e-05	0.370903	0.492686	0.121783	0.225	0.583	0.592	1.90081e-08	4.55549e-15	0.00383311
MCL1	2.16604e-20	2.82917e-12	5.41569e-05	0.544439	0.377738	-0.166701	0.321	0.785	0.656	3.08772e-18	2.55753e-10	0.00386833
DRAP1	5.86806e-28	1.52949e-22	5.59617e-05	0.684753	0.533424	-0.151329	0.401	0.9	0.825	1.35931e-25	2.96623e-20	0.0039887
DAZAP2	1.94214e-11	6.44045e-05	5.62259e-05	0.349016	0.210664	-0.138352	0.406	0.791	0.65	1.23398e-09	0.00284172	0.00399153
SNX9	6.62684e-05	3.25444e-13	5.62407e-05	0.212238	0.343238	0.131	0.043	0.209	0.334	0.00264732	3.18353e-11	0.00399153
CXCL13	0.392256	8.76124e-05	5.82666e-05	0.117059	0.572054	0.454995	0.011	0.028	0.101	1	0.00380532	0.00412654
DNAJB1	9.92088e-05	2.6612e-09	6.11303e-05	0.108049	0.285462	0.177414	0.107	0.255	0.329	0.00392098	1.81905e-07	0.00432018
C4orf48	0.0357735	1.83961e-06	6.78906e-05	0.154651	0.287776	0.133125	0.305	0.511	0.583	1	9.57313e-05	0.00478779
NDUFB11	0.0712031	9.94908e-05	6.8278e-05	0.142897	0.263043	0.120146	0.385	0.607	0.66	1	0.00428775	0.00480496
UBAC2	3.68806e-12	6.52207e-06	6.91637e-05	0.251334	0.149536	-0.101797	0.048	0.33	0.201	2.53655e-10	0.000322784	0.00485704
TSPO	1.29814e-30	7.74513e-24	7.27202e-05	-0.592681	-0.431802	0.160879	0.636	0.477	0.574	3.43666e-28	1.61471e-21	0.00509606
HMGN4	3.29561e-17	5.53487e-10	7.5447e-05	0.294169	0.186758	-0.107411	0.016	0.33	0.199	3.55765e-15	4.08466e-08	0.00527607
OSTF1	6.47614e-06	0.116137	7.69489e-05	0.31757	0.154265	-0.163305	0.316	0.617	0.467	0.000270708	1	0.00536985
GIMAP5	6.42357e-18	6.1155e-11	8.003e-05	0.413254	0.259723	-0.153531	0.059	0.43	0.301	7.41422e-16	4.93934e-09	0.00554513
SF3B1	5.53725e-13	3.68919e-06	8.00439e-05	0.33953	0.20499	-0.13454	0.219	0.576	0.431	4.14139e-11	0.000187022	0.00554513
SPTAN1	6.75994e-10	0.000296576	8.00608e-05	0.309447	0.167817	-0.14163	0.187	0.486	0.355	3.73949e-08	0.0122588	0.00554513
COX5A	1.56096e-17	1.75969e-23	8.01257e-05	0.868004	0.672296	-0.195708	0.246	0.785	0.766	1.73563e-15	3.55745e-21	0.00554513
CST7	6.32731e-24	1.70785e-16	8.169e-05	0.650329	0.605099	-0.0452299	0.182	0.679	0.538	1.14086e-21	2.14976e-14	0.00564169
ELOVL5	1.24054e-15	2.08225e-08	8.38495e-05	0.397542	0.259921	-0.137621	0.123	0.551	0.396	1.15912e-13	1.29585e-06	0.00577886
SLC25A5	0.234618	0.0326751	9.16347e-05	0.129906	0.285701	0.155795	0.332	0.495	0.554	1	1	0.00630239
CALCOCO2	3.10718e-10	2.23667e-07	9.48302e-05	0.293172	0.276288	-0.0168839	0.134	0.467	0.373	1.77781e-08	1.28635e-05	0.00650875
HERC5	7.53758e-53	1.89693e-52	9.55325e-05	1.04326	0.855902	-0.187362	0.037	0.751	0.672	6.98419e-50	1.86105e-49	0.00654348
CAST	5.21089e-08	0.00531134	9.68289e-05	0.284254	0.131293	-0.152961	0.348	0.66	0.523	2.46203e-06	0.200193	0.00661869
TMEM173	1.92304e-05	2.82622e-11	9.91238e-05	0.429068	0.605099	0.176031	0.219	0.545	0.557	0.000789987	2.33931e-09	0.0067617
ABRACL	9.88747e-11	5.65603e-05	0.000104128	0.434359	0.326219	-0.10814	0.342	0.791	0.627	5.83746e-09	0.00252568	0.00708855
PRDX1	1.06201e-17	6.75881e-10	0.000107044	-0.315451	-0.194213	0.121239	0.588	0.539	0.571	1.20495e-15	4.90116e-08	0.00727223
EML4	6.02569e-08	0.00786196	0.000107883	0.327756	0.180164	-0.147593	0.316	0.629	0.48	2.83097e-06	0.293675	0.00731432
SERPINA1	3.66079e-33	1.56781e-28	0.000109934	-0.755057	-0.638451	0.116606	0.444	0.034	0.104	1.17416e-30	4.62808e-26	0.00743825
MSL3	4.66781e-08	0.000954929	0.000113281	0.280076	0.14334	-0.136737	0.102	0.361	0.252	2.21171e-06	0.038148	0.0076492
GUK1	0.000210888	3.75483e-05	0.00011501	0.187379	0.263095	0.0757167	0.428	0.71	0.689	0.00817026	0.0017064	0.00775029
DEF6	3.22097e-13	1.14851e-06	0.00011695	0.409167	0.279067	-0.1301	0.193	0.598	0.443	2.42532e-11	6.11996e-05	0.00786509
HLA-DRA	9.82492e-73	1.49235e-72	0.000117899	-2.08142	-1.7999	0.281521	0.872	0.374	0.494	1.63865e-69	2.92826e-69	0.00791297
AIF1	7.34955e-30	6.99735e-23	0.000119463	-0.750935	-0.606487	0.144447	0.46	0.044	0.112	1.77651e-27	1.38113e-20	0.00800187
ATP2A3	3.29793e-11	3.46939e-05	0.000120741	0.306278	0.17709	-0.129188	0.102	0.414	0.275	2.01852e-09	0.00158749	0.00807129
RPL4	3.19929e-12	2.68658e-08	0.000121264	-0.258056	-0.158383	0.0996733	0.898	0.866	0.826	2.21868e-10	1.65956e-06	0.00808999
HMGN1	9.86055e-06	0.16311	0.000126192	0.250906	0.136655	-0.114251	0.492	0.804	0.654	0.000408594	1	0.00840196
ARHGAP9	4.41178e-15	4.23883e-08	0.000128025	0.392641	0.256399	-0.136242	0.118	0.514	0.367	3.87273e-13	2.58965e-06	0.00850705
NDUFB1	1.01541e-24	3.89922e-17	0.000130846	-0.451479	-0.317363	0.134116	0.578	0.43	0.508	1.95787e-22	5.22354e-15	0.00867716
SQSTM1	0.00664247	4.12231e-07	0.000135978	0.0839576	0.254599	0.170641	0.257	0.383	0.458	0.244292	2.30718e-05	0.00899962
BIN1	9.79042e-16	6.21131e-10	0.000140724	0.424058	0.281451	-0.142607	0.091	0.492	0.37	9.27782e-14	4.54743e-08	0.00929533
FAM177A1	5.39091e-05	4.60257e-14	0.00014301	0.227247	0.351624	0.124377	0.134	0.377	0.498	0.00216917	4.82882e-12	0.00942765
YBX1	1.17773e-11	1.62712e-05	0.00015103	-0.255523	-0.149284	0.106239	0.786	0.819	0.799	7.67293e-10	0.000772061	0.0099367
RBBP6	6.04484e-18	1.69487e-10	0.000152022	0.379621	0.260103	-0.119518	0.107	0.536	0.387	7.00131e-16	1.32093e-08	0.00998225
CCND3	5.96536e-15	2.00228e-08	0.000153577	0.465086	0.310795	-0.154291	0.198	0.617	0.483	5.17759e-13	1.25075e-06	0.0100646
DAD1	3.35808e-05	0.202628	0.000157487	0.258513	0.116208	-0.142305	0.358	0.66	0.506	0.00136438	1	0.0103006
PSMB3	0.0310581	0.00202595	0.000179745	0.158101	0.253569	0.0954675	0.342	0.583	0.595	1	0.0786723	0.0117334
KIAA0040	9.65256e-12	1.14461e-05	0.000180248	0.287826	0.172957	-0.114869	0.096	0.411	0.275	6.31334e-10	0.000550948	0.0117432
HNRNPUL1	4.25787e-12	2.21506e-06	0.000180836	0.401276	0.246546	-0.15473	0.182	0.586	0.446	2.90449e-10	0.000114024	0.0117586
MORC3	2.19462e-12	2.97273e-06	0.0001872	0.320806	0.19729	-0.123516	0.091	0.408	0.273	1.56423e-10	0.000151623	0.0121487
LAPTM5	1.08911e-08	0.00175059	0.000193848	0.296955	0.164793	-0.132162	0.797	0.894	0.864	5.46305e-07	0.0682178	0.0125557
STMN1	3.16131e-06	0.000484261	0.000197932	-0.117047	0.135533	0.252579	0.203	0.118	0.175	0.000134849	0.0197717	0.0127954
CCR5	4.19844e-08	0.00221362	0.000201739	0.303542	0.157394	-0.146148	0.091	0.368	0.242	2.00068e-06	0.0856609	0.0130163
CASP3	1.45556e-10	2.95606e-05	0.0002054	0.285711	0.165596	-0.120116	0.048	0.34	0.216	8.51808e-09	0.00136573	0.0132269
CD28	1.55953e-09	0.000139291	0.000210663	0.310495	0.204082	-0.106413	0.07	0.389	0.257	8.41766e-08	0.00591135	0.0135397
RPL36A	4.50626e-47	3.97503e-41	0.000215666	-0.900335	-0.743363	0.156972	0.888	0.763	0.74	3.06766e-44	2.32623e-38	0.0138345
MYL12A	1.19747e-39	2.56707e-32	0.000219964	0.650811	0.557474	-0.0933371	0.882	0.991	0.982	6.05214e-37	9.10954e-30	0.0140832
HIF1A	2.88809e-11	8.11257e-20	0.00022665	0.331063	0.468146	0.137083	0.075	0.399	0.467	1.78404e-09	1.34632e-17	0.0144835
XRN1	4.14495e-22	7.88804e-15	0.000234982	0.488616	0.392953	-0.0956633	0.118	0.576	0.435	6.67938e-20	8.88924e-13	0.0149872
NFATC2	2.18104e-17	2.4791e-10	0.000236094	0.427252	0.291214	-0.136038	0.096	0.502	0.363	2.40109e-15	1.90542e-08	0.0150294
THRAP3	4.17701e-11	3.44823e-05	0.000236545	0.32085	0.201853	-0.118998	0.187	0.555	0.408	2.53793e-09	0.00157998	0.0150294
NIN	3.68742e-10	9.72036e-05	0.000249303	0.257175	0.14194	-0.115235	0.064	0.318	0.196	2.08124e-08	0.00419459	0.0158099
RAB29	1.44379e-07	0.00244091	0.000257424	0.304893	0.168163	-0.13673	0.102	0.368	0.26	6.62455e-06	0.0940201	0.0162939
MT1X	0.000112238	7.34191e-07	0.000273496	0.180854	0.345281	0.164427	0.102	0.305	0.317	0.00442023	4.03467e-05	0.0172784
GLUD1	2.45804e-09	2.93982e-11	0.000289478	0.253818	0.31088	0.0570617	0.091	0.386	0.378	1.3077e-07	2.42133e-09	0.0182535
NFKBIZ	0.00159694	1.44737e-09	0.000293256	0.130619	0.257649	0.12703	0.07	0.212	0.317	0.0602591	1.01428e-07	0.0184569
SAT1	5.76937e-10	5.94373e-24	0.000296144	0.682509	0.866528	0.18402	0.743	0.891	0.924	3.20215e-08	1.24695e-21	0.0186035
BCL2L11	0.00161446	2.05116e-10	0.000301	0.137625	0.266912	0.129287	0.059	0.178	0.287	0.0608513	1.58749e-08	0.0188731
HNRNPDL	2.50599e-12	4.73828e-15	0.000322945	0.313365	0.39852	0.0851546	0.278	0.632	0.609	1.77102e-10	5.46903e-13	0.020211
CDC42	2.10746e-11	1.04181e-16	0.000331508	-0.226824	-0.357995	-0.131171	0.636	0.704	0.559	1.33141e-09	1.34176e-14	0.0207081
CXCR6	7.07562e-20	1.33525e-12	0.000340918	0.740362	0.527603	-0.212759	0.15	0.595	0.459	9.44086e-18	1.23722e-10	0.0212561
HLA-DRB5	7.35472e-37	1.04182e-39	0.000344696	-1.13206	-0.992758	0.139301	0.503	0.134	0.237	2.9558e-34	5.42999e-37	0.0214515
PPIB	4.58544e-17	8.99942e-19	0.00035397	0.565412	0.592908	0.0274959	0.422	0.891	0.804	4.88679e-15	1.38979e-16	0.0219877
TAGAP	7.91676e-18	4.26826e-11	0.000370046	0.358993	0.270598	-0.088395	0.086	0.433	0.31	9.04382e-16	3.48962e-09	0.0229435
TRIM69	1.0058e-09	4.77661e-05	0.000376711	0.300643	0.174655	-0.125987	0.075	0.374	0.255	5.4911e-08	0.00214446	0.0233135
CSDE1	1.2771e-10	6.02816e-05	0.000385753	0.253669	0.162672	-0.090997	0.283	0.626	0.489	7.50001e-09	0.00267395	0.0238288
PSMB10	3.11293e-33	1.11363e-26	0.000389664	0.784477	0.62652	-0.157956	0.139	0.794	0.657	1.00814e-30	2.83567e-24	0.0240259
RPL27A	1.03286e-109	4.42594e-143	0.000398935	-1.1242	-1.24228	-0.118089	0.973	0.85	0.739	8.61331e-106	7.3818e-139	0.0245522
CD38	1.34128e-14	2.83214e-25	0.000399769	0.56531	0.617769	0.0524591	0.011	0.355	0.446	1.12415e-12	6.70012e-23	0.0245582
BRI3	3.30866e-20	2.62351e-13	0.00040514	-0.470713	-0.352265	0.118448	0.348	0.059	0.122	4.56062e-18	2.58913e-11	0.0248424
CAPG	9.37968e-07	5.93328e-12	0.000408811	-0.268173	-0.40642	-0.138246	0.492	0.414	0.285	4.10063e-05	5.22207e-10	0.0250215
ARID4B	1.39242e-12	1.74161e-06	0.000430455	0.341095	0.229687	-0.111408	0.235	0.604	0.467	1.01192e-10	9.07732e-05	0.0262719
TECR	3.21399e-09	0.000127011	0.000430815	0.336195	0.228557	-0.107638	0.225	0.586	0.443	1.67776e-07	0.0054247	0.0262719
NCOR1	2.94412e-10	4.62595e-05	0.000443816	0.310895	0.184151	-0.126744	0.235	0.576	0.444	1.68741e-08	0.00208524	0.0270153
ARHGDIB	2.00495e-31	6.59205e-25	0.000446287	0.805291	0.673698	-0.131593	0.733	0.981	0.935	5.48189e-29	1.51649e-22	0.0271162
ALDOA	7.41818e-38	1.49726e-30	0.000447944	0.732819	0.602264	-0.130555	0.096	0.791	0.645	3.17241e-35	4.80232e-28	0.0271674
COTL1	0.02125	0.00585097	0.000456391	0.353723	0.413576	0.0598522	0.503	0.779	0.69	0.767139	0.220035	0.0275944
RPS16	5.25076e-29	1.18005e-21	0.000456638	-0.452749	-0.322337	0.130412	1	0.988	0.983	1.2422e-26	2.18682e-19	0.0275944
PSMA3-AS1	0.000196538	1.09e-10	0.000478488	-0.168046	-0.267286	-0.0992399	0.337	0.262	0.154	0.00763205	8.65694e-09	0.0288624
C1GALT1	2.03641e-23	2.66969e-17	0.000482852	0.513752	0.372055	-0.141697	0.053	0.514	0.396	3.59409e-21	3.6348e-15	0.0290731
CCL5	8.50119e-16	1.3759e-09	0.00050013	0.942186	0.768341	-0.173846	0.353	0.723	0.618	8.12533e-14	9.66227e-08	0.0300592
ADAM19	1.64568e-05	3.5387e-14	0.000511756	0.277294	0.405741	0.128448	0.112	0.355	0.468	0.000677717	3.74732e-12	0.0307026
LAMP3	5.73134e-21	2.79313e-14	0.000514959	0.409088	0.278916	-0.130171	0.011	0.377	0.254	8.57311e-19	2.99583e-12	0.0308393
SUPT3H	6.71701e-11	1.1796e-05	0.000554349	0.270045	0.169505	-0.10054	0.064	0.349	0.228	4.04439e-09	0.000566156	0.0331387
GPI	3.10884e-09	0.000151299	0.000570595	0.325166	0.222844	-0.102322	0.102	0.449	0.314	1.63053e-07	0.00638846	0.0340489
GZMM	1.27879e-07	0.00313166	0.00058078	0.318401	0.171734	-0.146667	0.176	0.483	0.353	5.89996e-06	0.118843	0.0345948
MYH9	3.28389e-20	2.95714e-13	0.000582924	0.538767	0.423315	-0.115452	0.294	0.757	0.63	4.54526e-18	2.90978e-11	0.0346606
PDE4B	6.92876e-08	5.02431e-18	0.000584162	0.306316	0.452095	0.145779	0.15	0.399	0.503	3.24611e-06	7.28678e-16	0.0346724
RPS27L	9.50596e-08	0.00490803	0.000616008	-0.378512	-0.187065	0.191447	0.615	0.458	0.544	4.43483e-06	0.1852	0.0364902
LY6E	4.6014e-75	1.6173e-78	0.000616976	1.18061	1.06937	-0.111237	0.722	0.978	0.982	9.02877e-72	3.85344e-75	0.0364902
NPC2	1.78713e-22	2.63559e-17	0.000639067	-0.594123	-0.452396	0.141727	0.481	0.153	0.245	2.95115e-20	3.60309e-15	0.0377298
MSN	1.98713e-16	4.12307e-10	0.000649863	0.433193	0.311852	-0.121341	0.316	0.754	0.631	1.99053e-14	3.08371e-08	0.0382995
LYSMD2	9.61005e-12	1.35009e-06	0.000700389	0.2799	0.198579	-0.081321	0.118	0.427	0.307	6.29788e-10	7.1145e-05	0.0412044
FKBP11	6.79125e-11	5.10035e-06	0.000716256	0.286613	0.217836	-0.0687771	0.187	0.505	0.385	4.08173e-09	0.000254563	0.0420636
NPDC1	0.00228974	1.28083e-08	0.000725105	0.155362	0.276652	0.12129	0.043	0.181	0.27	0.0860123	8.13805e-07	0.0425085
FGD3	9.65416e-15	8.85736e-09	0.000743357	0.311221	0.201031	-0.110189	0.064	0.402	0.279	8.25728e-13	5.7148e-07	0.043502
MGST3	9.74101e-17	3.05244e-19	0.000768971	-0.30066	-0.375629	-0.0749694	0.369	0.287	0.187	1.01225e-14	4.91885e-17	0.0449222
MKRN1	1.24217e-14	7.23935e-10	0.000782913	0.367139	0.245865	-0.121274	0.086	0.414	0.32	1.04899e-12	5.21561e-08	0.0456567
FBXO7	4.33966e-09	0.000145868	0.000789759	0.320759	0.218079	-0.10268	0.139	0.48	0.344	2.2478e-07	0.00617478	0.0459756
CD53	6.96945e-11	1.00566e-06	0.000833925	0.293267	0.247301	-0.0459659	0.401	0.763	0.65	4.18129e-09	5.45248e-05	0.0484621
HCLS1	2.47535e-20	2.35692e-14	0.000875818	0.531299	0.407864	-0.123434	0.326	0.844	0.725	3.49873e-18	2.54433e-12	0.0508081
RPL37A	2.08032e-21	2.40803e-40	0.00100092	-0.33976	-0.426736	-0.0869756	1	0.997	0.968	3.2579e-19	1.3168e-37	0.057965
RAB1B	7.26866e-14	6.22886e-10	0.00101009	0.320806	0.273497	-0.0473097	0.08	0.452	0.352	5.71842e-12	4.54743e-08	0.0583945
IFI35	3.78582e-30	3.47376e-27	0.00101667	0.793957	0.634988	-0.158969	0.134	0.748	0.651	9.42415e-28	9.19636e-25	0.0585853
FKBP5	0.00270421	2.57477e-06	0.0010169	0.159549	0.25581	0.0962609	0.15	0.333	0.363	0.101126	0.000131728	0.0585853
FOXP3	0.0785473	0.889911	0.00103563	0.273042	0.0286977	-0.244344	0.102	0.128	0.109	1	1	0.0595615
ARAP2	1.84953e-14	1.09022e-08	0.00110246	0.334736	0.23671	-0.0980253	0.096	0.442	0.319	1.51957e-12	6.99771e-07	0.0632211
GPR171	0.00419125	7.46288e-09	0.00110306	0.207099	0.378604	0.171504	0.193	0.352	0.441	0.155861	4.8621e-07	0.0632211
IGSF6	1.58551e-15	9.69045e-10	0.00112564	-0.27396	-0.20514	0.06882	0.203	0.012	0.054	1.46504e-13	6.87754e-08	0.0644045
IFITM3	4.66847e-30	7.28586e-46	0.00116169	0.949146	1.19661	0.247462	0.396	0.807	0.82	1.15353e-27	5.28336e-43	0.0663535
EHD4	7.77063e-09	5.51253e-05	0.00121141	0.252291	0.148571	-0.10372	0.043	0.283	0.192	3.93331e-07	0.0024649	0.0690752
PDIA3	3.12206e-14	1.133e-09	0.00124713	0.371934	0.310964	-0.0609702	0.225	0.607	0.495	2.50946e-12	8.02413e-08	0.0709905
FBXO6	2.62209e-13	1.52257e-08	0.00125275	0.260445	0.196336	-0.0641098	0.037	0.336	0.239	1.98333e-11	9.619e-07	0.0711889
IL6ST	1.26246e-07	9.29738e-15	0.00130132	0.229407	0.348262	0.118854	0.059	0.287	0.37	5.83269e-06	1.04071e-12	0.0738235
ATP5MPL	3.69977e-21	2.41346e-14	0.00136609	-0.258963	-0.196531	0.0624324	0.567	0.604	0.597	5.66115e-19	2.59696e-12	0.0773659
LCP2	1.27216e-24	3.2662e-18	0.00138031	0.602101	0.501575	-0.100526	0.23	0.769	0.645	2.43882e-22	4.86387e-16	0.0780388
PPP3CC	1.77219e-16	9.67177e-11	0.00141066	0.353253	0.257898	-0.095355	0.043	0.411	0.29	1.78497e-14	7.71821e-09	0.0796201
SPOCK2	2.67158e-23	2.46946e-17	0.00142079	0.670831	0.528747	-0.142084	0.342	0.826	0.725	4.66575e-21	3.38986e-15	0.0800565
NMRK1	8.8888e-12	1.22843e-06	0.00145459	0.288156	0.193222	-0.0949345	0.086	0.396	0.278	5.86663e-10	6.52494e-05	0.0818224
ADGRE5	1.60236e-08	0.000381858	0.00145842	0.304677	0.192596	-0.112081	0.241	0.53	0.403	7.88346e-07	0.0157061	0.0819001
SLC3A2	7.85991e-06	3.12085e-11	0.00153667	0.238194	0.369337	0.131143	0.166	0.408	0.462	0.000326912	2.56409e-09	0.0861492
PFN1	3.88007e-08	9.93775e-17	0.00159008	0.489518	0.673733	0.184215	0.957	1	0.989	1.85161e-06	1.28636e-14	0.0889935
GATA3	5.02473e-09	2.03768e-05	0.00170427	0.324433	0.204549	-0.119884	0.16	0.48	0.382	2.59057e-07	0.000958688	0.095225
FAS	1.63878e-11	2.82695e-21	0.00172938	0.376994	0.451367	0.0743727	0.032	0.34	0.435	1.05493e-09	5.18125e-19	0.0964073
USP18	1.03799e-39	6.06562e-39	0.00173121	0.820778	0.665922	-0.154857	0.021	0.66	0.576	5.41001e-37	3.11279e-36	0.0964073
SLA2	3.72966e-12	4.21029e-07	0.00181225	0.353037	0.242653	-0.110384	0.08	0.414	0.293	2.55988e-10	2.35247e-05	0.100752
FLT3LG	2.30504e-09	8.82616e-05	0.00195706	0.386961	0.242282	-0.14468	0.187	0.523	0.4	1.23023e-07	0.00382674	0.108622
PARP10	3.60431e-25	8.87518e-19	0.00204375	0.509727	0.393394	-0.116333	0.091	0.576	0.456	7.07229e-23	1.37697e-16	0.113245
N4BP1	1.24659e-12	1.17749e-07	0.00210375	0.36468	0.237841	-0.126838	0.128	0.449	0.344	9.11894e-11	6.9641e-06	0.116376
TNFAIP3	2.70876e-10	9.29843e-22	0.00214631	0.355939	0.507124	0.151185	0.144	0.408	0.524	1.56056e-08	1.74252e-19	0.118534
SUMO2	0.00203214	5.88091e-08	0.00221343	0.292999	0.364988	0.0719898	0.535	0.882	0.853	0.0764219	3.54096e-06	0.122039
MYL12B	0.000798154	8.21456e-09	0.00236065	0.280204	0.358137	0.0779327	0.706	0.935	0.899	0.0303581	5.32064e-07	0.129941
CALM2	2.98577e-09	1.42712e-16	0.00236637	-0.271771	-0.387006	-0.115235	0.77	0.766	0.651	1.56845e-07	1.81005e-14	0.130041
TMA7	0.015443	6.91686e-09	0.00244747	0.198435	0.295319	0.096884	0.802	0.956	0.947	0.561758	4.51518e-07	0.134277
ZNF267	2.68302e-09	3.62263e-05	0.00250874	0.266315	0.189526	-0.0767886	0.086	0.361	0.257	1.41386e-07	0.00165534	0.137412
PML	3.82982e-21	4.76262e-15	0.00254564	0.398159	0.302544	-0.0956151	0.043	0.455	0.335	5.80687e-19	5.47817e-13	0.139205
UBE2D3	4.25907e-09	1.58063e-09	0.00259404	0.326434	0.357439	0.0310053	0.422	0.826	0.761	2.20948e-07	1.10303e-07	0.141619
BAX	0.0155981	5.10546e-06	0.00269804	0.174476	0.299734	0.125258	0.283	0.436	0.498	0.566165	0.000254563	0.147056
CALR	2.7973e-05	0.0526541	0.00272776	0.306509	0.178808	-0.127701	0.358	0.66	0.53	0.0011435	1	0.148434
POLR2E	2.71228e-06	0.0060914	0.00289489	0.252344	0.157549	-0.0947948	0.139	0.417	0.299	0.00011629	0.228818	0.15714
GADD45B	2.0625e-15	1.36508e-13	0.00289717	0.31008	0.332979	0.0228989	0.107	0.452	0.399	1.87462e-13	1.40108e-11	0.15714
AIP	2.18133e-06	0.00801923	0.00292858	0.279466	0.184498	-0.094968	0.23	0.536	0.409	9.42522e-05	0.29888	0.158586
RPN1	2.87397e-10	3.54264e-07	0.00321453	0.274704	0.231656	-0.0430485	0.128	0.449	0.358	1.65003e-08	1.99614e-05	0.173788
DGCR6L	1.29442e-08	0.000107668	0.00325997	0.297874	0.194142	-0.103732	0.16	0.461	0.341	6.44449e-07	0.00462226	0.175959
NOP58	4.09533e-06	1.21467e-09	0.00328675	0.228238	0.318189	0.0899507	0.128	0.38	0.411	0.00017314	8.54806e-08	0.177118
HMOX2	9.08885e-11	4.73612e-06	0.00334905	0.309479	0.209608	-0.0998719	0.166	0.517	0.396	5.38502e-09	0.000237568	0.180184
RHOG	0.000918118	6.67409e-06	0.0033868	0.23315	0.284941	0.0517917	0.299	0.564	0.539	0.0348812	0.000329331	0.181773
ANTXR2	2.3727e-07	1.76177e-13	0.00338947	0.160478	0.259667	0.0991897	0.027	0.199	0.282	1.07828e-05	1.78083e-11	0.181773
MNDA	3.66056e-17	2.27721e-12	0.00339771	-0.431599	-0.353286	0.078313	0.219	0.028	0.063	3.92621e-15	2.07423e-10	0.181922
CD82	1.18101e-07	4.02483e-05	0.00346684	0.346714	0.216852	-0.129862	0.155	0.477	0.382	5.47912e-06	0.00182166	0.185326
CYTIP	8.54026e-11	4.60342e-14	0.00347705	0.458624	0.529633	0.0710089	0.219	0.673	0.631	5.07803e-09	4.82882e-12	0.185574
CALM3	0.000658855	7.49379e-06	0.00354616	0.23717	0.314088	0.0769183	0.273	0.551	0.557	0.0251746	0.000367064	0.188961
DDOST	5.12074e-12	3.42043e-07	0.00357318	0.351124	0.251385	-0.0997392	0.102	0.486	0.361	3.46476e-10	1.93055e-05	0.190096
HIST1H1E	4.75795e-10	9.3774e-06	0.00360044	0.316493	0.194218	-0.122274	0.027	0.255	0.162	2.6719e-08	0.000454654	0.191242
XBP1	3.49399e-06	3.82278e-13	0.00365279	0.247748	0.37149	0.123743	0.171	0.417	0.505	0.000148849	3.72855e-11	0.193714
RPS5	1.8125e-15	1.60656e-12	0.00367011	-0.32349	-0.241647	0.0818432	0.979	0.975	0.943	1.65643e-13	1.47631e-10	0.194324
STAT4	9.19629e-12	3.10518e-07	0.00371718	0.306268	0.211889	-0.0943793	0.086	0.396	0.284	6.05051e-10	1.75856e-05	0.196504
IRF4	1.06458e-05	3.9698e-12	0.00382791	0.160678	0.259608	0.09893	0.016	0.14	0.225	0.000440585	3.52183e-10	0.202037
RPL22	3.49371e-09	1.45596e-05	0.00396116	-0.267142	-0.163032	0.10411	0.968	0.938	0.932	1.82093e-07	0.000693807	0.20874
IL7R	0.000981256	4.77563e-07	0.0040164	0.126632	0.352892	0.22626	0.321	0.47	0.518	0.0372375	2.66389e-05	0.211317
ACTG1	2.99292e-07	2.49808e-06	0.00416401	0.59972	0.478785	-0.120935	0.952	0.969	0.918	1.34912e-05	0.000128198	0.218738
RPL30	6.33793e-43	7.31639e-38	0.00441182	0.470817	0.415532	-0.0552845	0.995	1	0.998	3.52357e-40	3.58901e-35	0.231391
FXYD5	2.16167e-10	3.22739e-25	0.00458222	0.555181	0.626912	0.0717309	0.572	0.891	0.917	1.25622e-08	7.58141e-23	0.239952
RAN	8.03689e-08	2.10294e-06	0.00478068	0.319022	0.337705	0.0186834	0.385	0.754	0.68	3.75998e-06	0.000108588	0.249952
CTSZ	1.05164e-20	2.70716e-17	0.00486228	-0.363402	-0.292781	0.070621	0.305	0.037	0.069	1.55219e-18	3.67085e-15	0.25382
HERPUD1	3.93503e-05	1.72766e-06	0.0048762	0.171863	0.250313	0.0784497	0.187	0.389	0.384	0.00159297	9.01868e-05	0.254149
RPS2	4.56314e-37	6.65267e-32	0.00494325	-0.537682	-0.419453	0.118229	1	0.991	0.989	1.85625e-34	2.3116e-29	0.257242
FABP5	5.5836e-07	0.000958727	0.00501399	-0.322743	-0.16043	0.162313	0.316	0.193	0.216	2.46365e-05	0.0382539	0.260516
RAB11A	6.86781e-05	9.65315e-06	0.00513417	0.215652	0.270593	0.0549415	0.187	0.467	0.464	0.00273051	0.000467344	0.266346
C1QA	1.11654e-39	1.53465e-53	0.00566688	-1.54503	-1.49761	0.0474243	0.583	0.106	0.066	5.72992e-37	1.55125e-50	0.293525
MRPL10	1.63467e-08	3.4456e-12	0.00590081	0.279275	0.340367	0.0610924	0.08	0.377	0.391	8.03057e-07	3.08965e-10	0.305168
HNRNPA1	5.3506e-13	5.22404e-09	0.00605837	0.559929	0.4602	-0.099729	0.567	0.931	0.844	4.01079e-11	3.45066e-07	0.312831
CES1	2.462e-12	1.97699e-24	0.00633558	-0.247602	-0.273758	-0.0261558	0.198	0.028	0.005	1.74363e-10	4.25462e-22	0.32664
RPL13A	9.91847e-106	6.73346e-143	0.00659569	-1.11973	-1.20381	-0.084081	1	0.956	0.917	5.51417e-102	7.48694e-139	0.339525
RPL37	2.42158e-07	0.000868361	0.00668181	0.272699	0.17865	-0.0940491	1	0.997	0.995	1.099e-05	0.0348987	0.343429
ARHGAP45	6.32874e-12	1.85878e-07	0.0075922	0.335503	0.242365	-0.0931384	0.144	0.52	0.405	4.23911e-10	1.07645e-05	0.38962
PPP2R2A	2.94092e-08	9.17045e-06	0.00761873	0.256475	0.207023	-0.049452	0.091	0.364	0.279	1.41968e-06	0.000445268	0.390381
KLRC1	0.00724932	1.87861e-09	0.00767376	-0.257257	-0.346397	-0.0891401	0.123	0.04	0.011	0.266317	1.29741e-07	0.392598
HNRNPK	1.41947e-08	8.01445e-05	0.00779505	0.253659	0.168988	-0.0846715	0.433	0.773	0.665	7.02512e-07	0.00349461	0.398192
TAP1	7.03263e-38	9.00127e-40	0.00784813	0.972105	0.837264	-0.134841	0.144	0.838	0.758	3.04659e-35	4.76596e-37	0.400291
SLFN5	5.87628e-16	2.2821e-12	0.00800918	0.501782	0.383493	-0.118289	0.262	0.685	0.603	5.69811e-14	2.07423e-10	0.407881
NMI	4.4022e-28	1.19564e-23	0.00818971	0.598317	0.521045	-0.077272	0.08	0.636	0.521	1.02688e-25	2.44681e-21	0.416439
TIGIT	0.0254693	1.13036e-06	0.00835956	0.23544	0.332596	0.0971561	0.128	0.259	0.35	0.915496	6.03289e-05	0.424429
CD247	2.87155e-19	1.17074e-15	0.00843366	0.567113	0.494094	-0.0730184	0.305	0.785	0.674	3.65596e-17	1.39473e-13	0.42754
GNLY	0.000203672	4.48967e-09	0.00847385	0.505492	1.37376	0.868268	0.005	0.084	0.145	0.00789987	2.98331e-07	0.428926
RALY	3.96132e-16	2.29204e-11	0.00855925	0.437764	0.345281	-0.0924828	0.166	0.623	0.505	3.86368e-14	1.921e-09	0.432592
BATF	0.00279691	1.04895e-06	0.00871897	0.231655	0.338225	0.10657	0.214	0.449	0.506	0.104475	5.63444e-05	0.439998
SPI1	2.09261e-20	5.97205e-17	0.00874282	-0.335262	-0.280068	0.0551937	0.262	0.025	0.054	3.01418e-18	7.8739e-15	0.440535
RACK1	0.143613	3.27647e-05	0.008812	0.196136	0.270283	0.0741461	0.92	0.984	0.962	1	0.00150541	0.44327
CD58	5.68206e-06	4.46677e-09	0.00882366	0.194391	0.258613	0.0642215	0.112	0.336	0.367	0.000237812	2.97401e-07	0.44327
MTRNR2L12	1.88448e-59	2.47424e-58	0.00939674	1.36811	1.56964	0.201529	0.08	0.769	0.689	2.24502e-56	2.94762e-55	0.471349
SF3A2	6.35495e-09	3.65249e-05	0.00948664	0.272161	0.191287	-0.0808747	0.112	0.417	0.313	3.24628e-07	0.0016667	0.475144
KRTCAP2	8.4779e-14	1.1546e-10	0.00951304	0.382167	0.337639	-0.0445279	0.369	0.785	0.687	6.63843e-12	9.12653e-09	0.475752
CARHSP1	0.00294774	5.80686e-05	0.00972296	0.182329	0.2627	0.0803718	0.128	0.336	0.36	0.109986	0.00258266	0.485522
EMD	1.96305e-13	2.26873e-09	0.0104825	0.302003	0.22997	-0.0720324	0.075	0.402	0.304	1.49501e-11	1.56037e-07	0.52267
UCP2	4.54314e-05	0.0297466	0.0105288	0.321967	0.244838	-0.0771287	0.305	0.601	0.486	0.00183691	1	0.524191
SAMHD1	2.08372e-15	8.40162e-12	0.0107108	0.472932	0.362711	-0.110221	0.294	0.695	0.618	1.88877e-13	7.24168e-10	0.53246
MMADHC	4.75108e-07	2.46604e-05	0.0107771	0.254167	0.241401	-0.0127663	0.144	0.467	0.403	2.10188e-05	0.0011521	0.534959
CRIP1	2.26463e-34	1.93192e-33	0.0110348	-0.812937	-0.750387	0.0625501	0.652	0.523	0.473	8.12273e-32	7.24079e-31	0.546935
MAT2B	2.49307e-18	8.356e-15	0.0111856	0.474019	0.417904	-0.0561158	0.166	0.654	0.55	2.93856e-16	9.38489e-13	0.55359
LCK	2.22407e-16	2.19144e-13	0.0112144	0.637529	0.571307	-0.0662222	0.337	0.847	0.73	2.21423e-14	2.16913e-11	0.554189
RARRES3	1.48449e-25	1.52785e-26	0.0112443	0.832073	0.869805	0.0377327	0.289	0.835	0.758	2.98301e-23	3.80331e-24	0.554848
PSMF1	7.35734e-11	1.57857e-07	0.0112738	0.281025	0.234666	-0.0463597	0.102	0.436	0.347	4.40608e-09	9.20567e-06	0.55548
PPP4C	8.49943e-12	3.68884e-12	0.0113785	0.358771	0.366577	0.00780624	0.144	0.561	0.506	5.63649e-10	3.29007e-10	0.559811
ALDH2	2.20736e-22	8.68188e-36	0.0114152	-0.457483	-0.47148	-0.0139976	0.262	0.019	0.003	3.62332e-20	3.71284e-33	0.560793
HSPD1	0.0111666	7.06867e-06	0.011559	0.175473	0.276288	0.100815	0.193	0.396	0.464	0.407978	0.000347772	0.567018
GTF3C6	0.00244465	3.31587e-05	0.0117915	0.191529	0.251548	0.0600193	0.171	0.408	0.434	0.0916249	0.00152143	0.577574
ARID5B	6.64495e-05	1.42019e-11	0.0119383	0.261449	0.341174	0.0797257	0.176	0.411	0.503	0.00265138	1.2085e-09	0.58391
RPS10	1.25091e-107	6.33855e-132	0.0120285	-1.53044	-1.47732	0.0531156	0.914	0.209	0.198	8.34535e-104	4.2287e-128	0.587459
IDH2	2.29717e-21	1.63388e-16	0.0121368	0.545056	0.446396	-0.0986604	0.07	0.576	0.455	3.56403e-19	2.06444e-14	0.59188
C1QB	2.78204e-34	6.26889e-46	0.0121679	-1.58437	-1.49848	0.085884	0.599	0.106	0.082	9.76849e-32	4.66376e-43	0.592533
NKG7	0.299234	0.000685734	0.012235	0.231247	0.494999	0.263752	0.128	0.215	0.293	1	0.0276925	0.594934
JUNB	0.000149789	9.10224e-10	0.0123614	0.298971	0.416152	0.117181	0.257	0.505	0.562	0.00587132	6.47385e-08	0.600202
CD74	2.22578e-12	3.31711e-08	0.0125301	-0.647783	-0.483381	0.164401	0.893	0.953	0.937	1.58306e-10	2.03398e-06	0.60751
SDF4	1.3326e-08	4.39715e-09	0.0132792	0.268575	0.283406	0.0148301	0.144	0.449	0.414	6.61482e-07	2.93352e-07	0.642897
CTNNB1	1.10803e-05	3.14718e-10	0.013438	-0.185092	-0.256801	-0.0717086	0.267	0.209	0.133	0.000457998	2.39682e-08	0.649642
RPS11	1.37244e-55	1.82539e-54	0.0137876	-0.745776	-0.664536	0.0812407	0.979	0.869	0.847	1.38729e-52	1.96418e-51	0.665577
MRFAP1	2.0799e-10	2.45563e-09	0.0149149	0.298125	0.28169	-0.0164349	0.118	0.427	0.361	1.21284e-08	1.68198e-07	0.718379
HLA-DQB1	2.90446e-30	6.90543e-31	0.0149245	-0.943891	-0.842288	0.101603	0.385	0.075	0.121	7.39572e-28	2.23635e-28	0.718379
TCEA1	2.04933e-07	0.00045069	0.0149721	0.321978	0.226321	-0.0956574	0.267	0.614	0.5	9.35153e-06	0.0184689	0.719632
CD4	6.31762e-12	2.42258e-11	0.0158538	0.390143	0.391517	0.001374	0.155	0.52	0.455	4.23911e-10	2.02532e-09	0.760915
BAK1	1.43916e-07	0.000134604	0.0159638	0.267478	0.2072	-0.0602777	0.112	0.427	0.331	6.61243e-06	0.00572701	0.765092
BLOC1S1	2.60762e-09	2.45964e-07	0.0160359	-0.270446	-0.234318	0.0361274	0.449	0.296	0.284	1.37849e-07	1.4049e-05	0.767447
PGK1	0.0238278	0.000944502	0.0161824	0.184515	0.268148	0.0836327	0.396	0.642	0.653	0.857415	0.0377767	0.773349
SMCHD1	2.20796e-30	3.25644e-29	0.016274	0.736876	0.607645	-0.129231	0.203	0.782	0.713	5.66547e-28	9.96561e-27	0.776614
PPP1R12A	4.89127e-10	1.05919e-06	0.0165165	0.293542	0.229496	-0.0640464	0.155	0.495	0.399	2.73755e-08	5.67117e-05	0.78706
ISG20	5.58565e-43	3.30619e-79	0.0165921	1.48355	1.5411	0.0575509	0.273	0.91	0.947	3.15797e-40	8.48342e-76	0.789534
TAF15	3.47799e-07	0.000352374	0.0175481	0.278948	0.192701	-0.0862471	0.118	0.396	0.298	1.55725e-05	0.0145292	0.833834
GBP4	4.07042e-19	1.69442e-20	0.0177516	0.627273	0.499432	-0.127841	0.07	0.523	0.485	5.08528e-17	2.9592e-18	0.842303
ASAH1	3.14591e-15	8.46508e-13	0.0180575	-0.385714	-0.340679	0.0450346	0.299	0.109	0.112	2.82091e-13	7.97655e-11	0.855602
TPM4	5.30953e-06	0.000250302	0.0181689	0.383863	0.349241	-0.034622	0.23	0.583	0.486	0.00022278	0.0104366	0.859659
TREM1	1.63864e-14	7.43416e-12	0.0186817	-0.280133	-0.24347	0.0366631	0.166	0.006	0.033	1.35633e-12	6.47149e-10	0.88267
HM13	3.3286e-15	3.2606e-15	0.0187805	0.472059	0.465573	-0.00648567	0.171	0.617	0.547	2.96877e-13	3.78969e-13	0.886082
OPTN	5.9214e-20	1.24022e-16	0.0189353	0.512312	0.45472	-0.0575916	0.15	0.67	0.566	7.97022e-18	1.58506e-14	0.892124
CHMP5	6.82884e-12	4.20678e-10	0.0196974	0.331898	0.296706	-0.0351919	0.198	0.548	0.464	4.55579e-10	3.13928e-08	0.926721
RPL7A	2.56183e-08	3.94927e-17	0.0203015	0.281078	0.383448	0.10237	0.957	0.994	0.986	1.24389e-06	5.26943e-15	0.953139
SP140	1.685e-19	2.75564e-15	0.020316	0.528575	0.416807	-0.111767	0.086	0.551	0.446	2.20417e-17	3.21399e-13	0.953139
GMFG	0.000241872	6.76117e-07	0.0206932	0.189977	0.25539	0.065413	0.556	0.844	0.835	0.0093381	3.72781e-05	0.96947
MDH2	5.35298e-06	0.00139744	0.0208695	0.283176	0.224328	-0.0588481	0.198	0.53	0.429	0.000224321	0.0549697	0.975553
PPP1CA	0.0191937	0.00641309	0.0208815	0.317422	0.301528	-0.0158935	0.406	0.723	0.627	0.693656	0.240631	0.975553
RHOF	6.70304e-05	0.00899925	0.0211197	0.263518	0.154351	-0.109167	0.235	0.533	0.432	0.00267137	0.335031	0.985299
SF3B2	1.43399e-10	8.82615e-08	0.0214683	0.298667	0.26172	-0.0369469	0.203	0.567	0.482	8.40659e-09	5.24802e-06	0.999733
COX6A1	2.1247e-05	1.36384e-07	0.021489	0.271173	0.315302	0.0441291	0.513	0.863	0.825	0.000871753	8.00945e-06	0.999733
ACP5	1.33861e-24	3.30181e-21	0.022008	-0.381268	-0.314991	0.066277	0.342	0.302	0.314	2.55153e-22	6.01849e-19	1
TBC1D1	7.6007e-13	5.23539e-09	0.0227345	0.313438	0.224083	-0.0893548	0.059	0.352	0.264	5.60921e-11	3.45132e-07	1
HLA-DQA1	4.60364e-19	1.99293e-25	0.0232674	-0.63838	-0.711398	-0.0730184	0.337	0.134	0.083	5.70869e-17	4.78261e-23	1
PSAP	4.97081e-39	1.12808e-38	0.0233068	-0.981576	-0.827358	0.154218	0.738	0.38	0.444	2.40306e-36	5.70141e-36	1
ADD3	7.39471e-10	1.87467e-06	0.0245642	0.330061	0.237841	-0.0922196	0.112	0.436	0.341	4.07038e-08	9.74041e-05	1
IFI6	1.86063e-31	5.9701e-50	0.0246829	1.07724	1.11288	0.0356467	0.54	0.9	0.943	5.17209e-29	5.10627e-47	1
ARL6IP5	0.0232179	0.00213296	0.0252657	0.216047	0.254608	0.0385607	0.545	0.776	0.724	0.83637	0.0827316	1
LMNB1	4.22006e-09	5.43098e-08	0.0256935	0.271167	0.252941	-0.0182266	0.043	0.321	0.266	2.19266e-07	3.28786e-06	1
ICAM2	2.42515e-07	0.000205606	0.0268552	0.274862	0.191771	-0.083091	0.096	0.327	0.242	1.09913e-05	0.00860525	1
WDR1	1.20392e-10	5.55621e-08	0.0277228	0.420337	0.366894	-0.0534425	0.193	0.629	0.523	7.08276e-09	3.35758e-06	1
MTRNR2L8	2.05943e-16	1.31433e-15	0.0284101	0.220023	0.254666	0.0346422	0	0.19	0.163	2.05678e-14	1.55468e-13	1
CYBA	5.29748e-08	7.55656e-06	0.0285898	-0.274748	-0.202496	0.0722521	0.963	0.966	0.943	2.49941e-06	0.000369595	1
GCHFR	4.54722e-18	2.27187e-15	0.0290644	-0.486844	-0.402056	0.0847883	0.358	0.174	0.211	5.28508e-16	2.66841e-13	1
ITM2A	6.98234e-06	0.00340061	0.0294253	0.309136	0.240343	-0.0687929	0.225	0.526	0.424	0.000291502	0.128756	1
RBP4	1.47608e-20	2.00361e-31	0.0299099	-0.314857	-0.317967	-0.00311042	0.193	0.003	0	2.15955e-18	6.61725e-29	1
TRABD	0.000568208	2.86702e-06	0.0302625	0.211336	0.254692	0.0433555	0.171	0.414	0.421	0.0217359	0.000146455	1
S100A6	8.00704e-16	4.46873e-13	0.0304861	-0.503631	-0.409438	0.094193	0.995	0.975	0.965	7.67503e-14	4.32068e-11	1
CYTH1	3.15802e-12	1.69784e-11	0.0305084	0.307612	0.30087	-0.00674121	0.144	0.461	0.406	2.19921e-10	1.43743e-09	1
LYZ	2.67662e-48	1.46479e-62	0.0306726	-2.15903	-2.01054	0.14849	0.759	0.062	0.127	1.94096e-45	2.03588e-59	1
PSMB9	1.08003e-25	2.02311e-30	0.0308335	0.827639	0.71973	-0.107909	0.455	0.938	0.906	2.18342e-23	6.36651e-28	1
GPX4	5.12247e-17	5.34759e-15	0.0316636	-0.503367	-0.412684	0.0906836	0.695	0.386	0.4	5.42446e-15	6.06733e-13	1
POLR3GL	7.6592e-10	1.65392e-06	0.0321205	0.253434	0.184351	-0.0690836	0.139	0.439	0.349	4.20903e-08	8.64731e-05	1
GZMK	8.73089e-07	6.18462e-08	0.0324412	0.46155	0.283858	-0.177692	0.048	0.231	0.224	3.822e-05	3.71712e-06	1
HNRNPA0	1.07747e-06	0.000119254	0.0348536	0.265471	0.168134	-0.0973364	0.187	0.483	0.397	4.6982e-05	0.0051065	1
SMIM25	8.22911e-23	4.75619e-21	0.0358395	-0.422549	-0.378898	0.0436512	0.251	0.009	0.035	1.4005e-20	8.5758e-19	1
RPS27A	4.77319e-17	1.78329e-13	0.0366512	-0.355663	-0.252591	0.103072	1	0.997	0.997	5.07068e-15	1.79713e-11	1
RPS21	5.48725e-11	1.71075e-20	0.0367498	0.226758	0.318998	0.0922403	1	0.997	0.997	3.31591e-09	2.97217e-18	1
OXNAD1	1.59912e-08	4.7167e-06	0.0380812	0.251739	0.166493	-0.0852456	0.134	0.421	0.335	7.87914e-07	0.00023695	1
RPS17	6.96244e-59	1.706e-69	0.0382572	-1.27728	-1.17754	0.0997398	0.679	0.224	0.292	8.00849e-56	2.70985e-66	1
STK17A	1.44116e-26	2.02062e-30	0.0410873	0.678814	0.701046	0.0222326	0.182	0.785	0.727	3.06196e-24	6.36651e-28	1
FAM96B	1.93088e-08	1.21221e-08	0.0411442	0.257765	0.280086	0.0223212	0.214	0.558	0.526	9.43023e-07	7.73149e-07	1
RPL17	7.50116e-36	5.0378e-43	0.0415341	-0.697815	-0.745577	-0.0477616	0.845	0.807	0.728	2.94372e-33	3.36092e-40	1
CISH	4.36897e-07	0.000170099	0.0417861	0.357138	0.225695	-0.131443	0.16	0.414	0.337	1.9354e-05	0.00715509	1
PPP2R1A	1.54303e-12	3.25363e-09	0.0438791	0.351507	0.275252	-0.0762548	0.091	0.458	0.364	1.11651e-10	2.20145e-07	1
STAT2	2.56196e-13	6.12492e-13	0.0444186	0.343041	0.335712	-0.00732989	0.102	0.433	0.384	1.94226e-11	5.8374e-11	1
LAP3	2.35991e-24	9.24675e-22	0.0445584	0.576298	0.522285	-0.0540129	0.112	0.651	0.559	4.39773e-22	1.74252e-19	1
GNB2	1.66646e-09	4.473e-08	0.0452721	0.315049	0.291592	-0.023457	0.273	0.629	0.559	8.9658e-08	2.72273e-06	1
NOL7	3.59499e-06	0.000665355	0.0454045	0.251255	0.168461	-0.0827933	0.182	0.467	0.379	0.000152762	0.0269347	1
SPATS2L	1.24305e-08	2.88404e-09	0.046508	0.407762	0.32677	-0.0809914	0.16	0.455	0.447	6.19799e-07	1.96734e-07	1
SCAMP2	2.17822e-08	1.50211e-05	0.0471216	0.284898	0.21175	-0.0731487	0.144	0.436	0.347	1.06227e-06	0.000714777	1
ARPC5L	3.63424e-08	2.37236e-05	0.0474463	0.298602	0.223341	-0.0752612	0.134	0.47	0.373	1.74428e-06	0.00111144	1
CCR1	1.07693e-06	3.23238e-10	0.0481138	0.175863	0.250799	0.0749364	0.021	0.187	0.231	4.6982e-05	2.45609e-08	1
LIPA	2.68754e-09	5.66121e-13	0.0483262	-0.225839	-0.272517	-0.0466776	0.278	0.165	0.11	1.41401e-07	5.41092e-11	1
YWHAB	1.15498e-09	3.56392e-10	0.0492922	0.410187	0.387673	-0.0225139	0.652	0.928	0.861	6.26452e-08	2.68207e-08	1
WASHC1	1.20926e-14	1.18363e-12	0.0517306	0.27691	0.245088	-0.0318221	0.032	0.327	0.266	1.02379e-12	1.10595e-10	1
SYNE2	1.85577e-15	2.51632e-12	0.053167	0.407855	0.331751	-0.076104	0.219	0.579	0.505	1.69134e-13	2.28089e-10	1
CFLAR	0.000187569	8.15246e-10	0.0532883	0.227291	0.298139	0.0708482	0.31	0.561	0.628	0.00730075	5.83566e-08	1
CD99	2.81441e-23	8.11929e-32	0.0539123	0.674778	0.731903	0.057125	0.524	0.925	0.894	4.8896e-21	2.79211e-29	1
YWHAZ	5.22611e-09	6.81064e-08	0.0540539	0.353694	0.268558	-0.0851354	0.556	0.907	0.846	2.67784e-07	4.08602e-06	1
AQP3	7.83655e-09	5.58745e-06	0.0556007	0.427425	0.309138	-0.118287	0.187	0.455	0.375	3.95467e-07	0.000277765	1
EPSTI1	2.71526e-26	4.26845e-35	0.0573307	0.849922	0.771689	-0.078233	0.209	0.788	0.779	5.62565e-24	1.73637e-32	1
PSME2	0.0169709	6.63762e-06	0.0575166	0.289594	0.335922	0.046328	0.471	0.754	0.76	0.614656	0.000328017	1
HLA-DPB1	1.5009e-32	1.1065e-40	0.0585339	-0.869599	-0.918641	-0.0490424	0.684	0.489	0.409	4.59317e-30	6.15157e-38	1
HNRNPF	1.90023e-11	3.40254e-09	0.0587795	0.404925	0.353846	-0.0510789	0.289	0.735	0.642	1.20966e-09	2.28828e-07	1
CXCL16	8.11398e-19	9.94938e-17	0.0587884	-0.345084	-0.303511	0.0415723	0.241	0.019	0.044	9.91421e-17	1.28636e-14	1
GNG2	3.74201e-08	5.36344e-08	0.059077	0.335467	0.340508	0.00504083	0.23	0.604	0.551	1.78828e-06	3.2588e-06	1
FKBP8	7.68399e-09	2.19776e-06	0.0595843	0.313307	0.260843	-0.0524646	0.225	0.601	0.511	3.89536e-07	0.000113309	1
CNP	3.43592e-17	1.28364e-14	0.0599197	0.360292	0.279982	-0.0803099	0.027	0.377	0.307	3.69716e-15	1.42253e-12	1
STAT3	5.64694e-12	1.95479e-09	0.0605853	0.320211	0.26768	-0.0525309	0.171	0.502	0.421	3.79768e-10	1.34723e-07	1
EVI2B	3.18591e-09	7.45091e-11	0.0606548	-0.282943	-0.31113	-0.0281866	0.38	0.224	0.177	1.66833e-07	5.98891e-09	1
BST2	2.39838e-19	4.72886e-18	0.0615523	0.783004	0.701413	-0.0815906	0.337	0.872	0.769	3.07178e-17	6.91845e-16	1
SASH3	5.70445e-07	0.000173234	0.0633504	0.294299	0.206576	-0.0877232	0.166	0.458	0.373	2.51365e-05	0.00727779	1
MTG1	2.51856e-11	1.29463e-08	0.0664362	0.270598	0.20218	-0.0684176	0.027	0.305	0.236	1.57149e-09	8.2101e-07	1
C4orf3	1.31279e-09	1.26524e-12	0.0688522	0.36142	0.40853	0.0471099	0.342	0.713	0.689	7.09734e-08	1.1789e-10	1
WIPF1	1.33734e-21	8.99964e-20	0.0701465	0.593773	0.523515	-0.070258	0.326	0.816	0.737	2.1142e-19	1.48614e-17	1
AL138963.3	3.46271e-10	2.88449e-11	0.0705387	0.232039	0.307336	0.0752973	0.005	0.19	0.186	1.96438e-08	2.38163e-09	1
DUSP2	0.000101945	0.00303262	0.0735392	0.35654	0.173671	-0.182869	0.07	0.237	0.19	0.00402437	0.115216	1
CLEC2B	2.66821e-11	3.35267e-09	0.0745976	0.402541	0.352601	-0.0499395	0.209	0.548	0.471	1.65742e-09	2.26387e-07	1
GBP2	2.75808e-07	1.20215e-07	0.0749431	0.375958	0.288751	-0.0872072	0.241	0.576	0.542	1.24663e-05	7.08484e-06	1
BAZ1A	9.26005e-12	5.69713e-09	0.0757109	0.371339	0.300033	-0.0713064	0.118	0.48	0.394	6.08046e-10	3.74093e-07	1
SNRPD2	5.26494e-05	1.94246e-08	0.0767626	0.351112	0.381429	0.0303173	0.428	0.794	0.761	0.00212104	1.21794e-06	1
DAPP1	3.05579e-08	1.60024e-06	0.078039	0.259932	0.187775	-0.0721579	0.048	0.299	0.24	1.47301e-06	8.37978e-05	1
CSF1	1.36388e-05	0.00144468	0.0790451	0.270598	0.193295	-0.0773031	0.053	0.24	0.177	0.000563058	0.056761	1
LIMD2	2.28961e-19	6.86385e-19	0.0807956	0.844254	0.718608	-0.125646	0.332	0.872	0.784	2.94883e-17	1.07999e-16	1
VPS37B	6.81651e-12	5.40298e-10	0.0851276	0.256611	0.221228	-0.0353831	0.027	0.277	0.221	4.55579e-10	3.99617e-08	1
PI4K2B	8.11811e-14	5.61e-11	0.0854607	0.258707	0.1952	-0.0635069	0.005	0.259	0.193	6.37167e-12	4.56421e-09	1
CD63	1.87628e-26	1.03675e-26	0.0861244	-0.715655	-0.625128	0.0905263	0.722	0.299	0.317	3.9612e-24	2.66023e-24	1
ITK	8.61991e-08	4.07646e-06	0.0864868	0.266691	0.227169	-0.0395225	0.176	0.455	0.385	4.02709e-06	0.000205716	1
UBB	9.44206e-20	2.06203e-21	0.0875107	-0.418972	-0.430577	-0.0116056	0.754	0.779	0.715	1.24984e-17	3.80017e-19	1
CCR7	6.78961e-05	0.00221095	0.090022	0.334715	0.218365	-0.11635	0.053	0.19	0.134	0.00270264	0.0856569	1
TRBC1	1.0174e-07	1.40017e-10	0.0902842	-0.300462	-0.390531	-0.0900684	0.444	0.486	0.411	4.73986e-06	1.10154e-08	1
TBCB	9.50332e-09	1.02751e-06	0.0914338	0.350968	0.295554	-0.0554135	0.203	0.583	0.492	4.77413e-07	5.55504e-05	1
CXCL10	3.29729e-12	4.82054e-16	0.0935229	0.503321	0.66558	0.162259	0	0.165	0.195	2.2819e-10	5.89006e-14	1
CLIC1	1.82415e-08	4.06434e-06	0.0938029	0.469801	0.362867	-0.106934	0.711	0.935	0.872	8.92201e-07	0.000205415	1
UBE2N	8.50963e-06	0.00102787	0.0943307	0.292577	0.216538	-0.0760385	0.241	0.595	0.494	0.000353054	0.0408662	1
POLR2J3.1	3.66994e-14	3.34638e-20	0.0960415	-0.340562	-0.372592	-0.0320295	0.369	0.146	0.103	2.92866e-12	5.69516e-18	1
MCUB	4.84887e-10	3.31625e-14	0.0966248	0.305033	0.364023	0.0589902	0.128	0.464	0.488	2.71838e-08	3.52294e-12	1
STARD3	2.98684e-11	1.51905e-09	0.0967535	0.270034	0.234831	-0.0352021	0.048	0.333	0.275	1.84163e-09	1.06228e-07	1
TNFRSF14	5.16428e-10	5.81978e-08	0.0991069	0.324433	0.25305	-0.0713833	0.166	0.489	0.423	2.88551e-08	3.51049e-06	1
R3HDM4	4.44202e-08	1.51654e-06	0.0991156	0.267104	0.194562	-0.0725415	0.139	0.433	0.369	2.10771e-06	7.9665e-05	1
TBX21	2.05727e-14	7.7826e-12	0.100231	0.290547	0.238192	-0.0523552	0.027	0.327	0.26	1.67786e-12	6.7255e-10	1
NPM1	0.000139648	3.23889e-05	0.102195	0.391662	0.384317	-0.00734442	0.578	0.897	0.826	0.00548028	0.0014902	1
EID1	0.000108557	0.00798118	0.103547	0.279745	0.205068	-0.0746776	0.294	0.598	0.506	0.0042803	0.297795	1
CTSS	5.3917e-24	9.93518e-24	0.105996	-0.704764	-0.624776	0.0799883	0.642	0.368	0.385	9.77451e-22	2.04573e-21	1
FCGRT	2.60136e-24	3.01929e-30	0.111071	-0.507147	-0.505705	0.0014423	0.321	0.047	0.035	4.82076e-22	9.41257e-28	1
ATP5F1B	6.25731e-05	0.000334448	0.113246	0.364659	0.333224	-0.0314351	0.289	0.676	0.583	0.00250571	0.0138071	1
GZMA	1.86944e-14	3.33181e-12	0.114369	0.978894	0.954838	-0.0240559	0.241	0.642	0.563	1.53216e-12	2.99566e-10	1
PSTPIP1	4.69321e-08	1.0069e-06	0.116437	0.278392	0.207583	-0.0708094	0.107	0.402	0.343	2.22059e-06	5.45248e-05	1
ZC3HAV1	2.12207e-11	5.71921e-09	0.117583	0.34621	0.280283	-0.0659272	0.182	0.523	0.449	1.33811e-09	3.74805e-07	1
CAPZB	7.20571e-06	0.000198984	0.121479	0.440095	0.357426	-0.0826692	0.374	0.801	0.683	0.000300451	0.00833857	1
PPP1CC	2.62494e-16	1.02744e-14	0.124024	0.500627	0.440591	-0.0600358	0.187	0.682	0.595	2.58289e-14	1.14241e-12	1
TRADD	1.23844e-06	2.49343e-10	0.124439	0.261028	0.333787	0.0727583	0.198	0.48	0.511	5.37898e-05	1.91203e-08	1
HLA-DMB	4.08456e-12	3.78431e-18	0.128701	-0.281995	-0.306925	-0.0249301	0.235	0.075	0.045	2.79198e-10	5.58554e-16	1
C17orf49	8.53861e-09	3.08908e-12	0.129532	0.22562	0.276288	0.0506684	0.021	0.252	0.285	4.30245e-07	2.78493e-10	1
ARL6IP6	2.1626e-06	0.000157394	0.130487	0.250287	0.19113	-0.0591567	0.118	0.371	0.299	9.3564e-05	0.00663743	1
LYST	2.54392e-06	6.09022e-05	0.131139	0.256278	0.214859	-0.0414185	0.107	0.346	0.284	0.000109635	0.00269789	1
ATP6V0C	6.13393e-38	5.69419e-42	0.132643	0.513669	0.547474	0.0338042	0.011	0.517	0.5	2.69223e-35	3.65272e-39	1
CDK17	6.25009e-14	3.54426e-12	0.139942	0.256611	0.222407	-0.0342046	0.027	0.305	0.251	4.92871e-12	3.16959e-10	1
HLA-DPA1	2.01073e-21	2.29207e-24	0.141497	-0.802207	-0.789263	0.0129434	0.733	0.533	0.485	3.16377e-19	4.86985e-22	1
TOMM5	2.7932e-07	1.18234e-08	0.141666	0.273086	0.294695	0.0216096	0.15	0.452	0.438	1.2608e-05	7.55545e-07	1
ARF5	3.64049e-15	2.76063e-18	0.142549	0.443916	0.451737	0.00782123	0.128	0.607	0.574	3.22111e-13	4.12943e-16	1
HNRNPLL	6.0419e-13	1.15359e-16	0.147085	0.403039	0.437914	0.0348746	0.086	0.455	0.452	4.49866e-11	1.48002e-14	1
ZFP36L2	2.04141e-20	7.4673e-19	0.150559	0.624759	0.571358	-0.0534004	0.374	0.773	0.722	2.96067e-18	1.16942e-16	1
RPL23	1.17483e-45	3.92911e-51	0.154494	-0.721276	-0.694152	0.0271237	0.802	0.595	0.556	7.2572e-43	3.44903e-48	1
OTUB1	5.08168e-09	6.00067e-07	0.155201	0.339591	0.268284	-0.0713064	0.166	0.514	0.435	2.61589e-07	3.33052e-05	1
GSTP1	8.90388e-15	4.28373e-13	0.156128	-0.333996	-0.307044	0.0269519	0.465	0.355	0.344	7.63514e-13	4.15385e-11	1
GALM	2.43446e-11	2.46694e-15	0.160875	0.481319	0.519079	0.0377599	0.118	0.548	0.533	1.52357e-09	2.88735e-13	1
SH2D2A	3.17782e-12	8.38899e-11	0.160933	0.53241	0.426564	-0.105847	0.225	0.667	0.589	2.20838e-10	6.71059e-09	1
PDIA6	0.000259095	1.66603e-05	0.164958	0.250017	0.282519	0.0325016	0.203	0.467	0.455	0.00999148	0.000789401	1
RASAL3	1.30356e-12	2.6989e-11	0.165896	0.366389	0.333086	-0.0333031	0.176	0.561	0.492	9.51488e-11	2.24507e-09	1
AES	9.56367e-05	0.000585989	0.166989	0.275813	0.188971	-0.0868417	0.406	0.707	0.644	0.00378428	0.0237796	1
IL10RA	1.01139e-10	9.89937e-13	0.16782	0.246928	0.287503	0.0405752	0.139	0.433	0.437	5.9606e-09	9.27565e-11	1
PGAM1	3.08203e-11	8.54893e-13	0.171161	0.567797	0.554558	-0.0132388	0.235	0.72	0.642	1.89332e-09	8.03286e-11	1
CDK2AP2	0.000751182	1.05534e-06	0.173314	0.216952	0.270778	0.053826	0.193	0.417	0.449	0.0286385	5.65966e-05	1
BAG1	3.53866e-10	1.70972e-09	0.175218	0.301482	0.277995	-0.0234867	0.102	0.424	0.373	2.00406e-08	1.18815e-07	1
TNF	0.00786355	0.0896058	0.178172	0.272692	0.161449	-0.111243	0.08	0.206	0.156	0.288564	1	1
HLA-DRB1	1.38321e-38	3.96895e-44	0.180821	-1.36449	-1.33761	0.0268789	0.781	0.542	0.5	6.49857e-36	2.70188e-41	1
PCGF5	2.35665e-10	9.34185e-16	0.182025	0.297209	0.357823	0.0606142	0.086	0.383	0.424	1.36477e-08	1.12092e-13	1
HNRNPA3	2.66935e-06	6.2748e-05	0.182568	0.255116	0.222259	-0.0328567	0.369	0.688	0.622	0.000114744	0.0027723	1
CORO1B	0.00155302	0.0309579	0.186124	0.262538	0.179401	-0.0831368	0.267	0.511	0.44	0.0586682	1	1
ARF1	3.66458e-19	1.42636e-18	0.186172	0.485214	0.442068	-0.0431453	0.203	0.717	0.644	4.63027e-17	2.18253e-16	1
PLSCR1	2.71567e-37	4.04303e-52	0.190463	0.837513	0.899387	0.0618743	0.07	0.704	0.725	1.11835e-34	3.85324e-49	1
P4HB	3.05969e-05	1.53954e-08	0.192259	0.232205	0.279612	0.0474066	0.203	0.439	0.47	0.0012477	9.70786e-07	1
TMBIM4	1.0807e-21	2.79845e-28	0.193252	-0.482385	-0.48922	-0.00683506	0.487	0.156	0.128	1.71661e-19	8.04722e-26	1
BIN2	8.00244e-07	4.46199e-05	0.194871	0.272078	0.207295	-0.0647829	0.166	0.417	0.356	3.50772e-05	0.00201405	1
UBA52	1.06559e-27	3.53432e-29	0.195586	-0.454672	-0.424839	0.0298333	0.989	0.981	0.956	2.41803e-25	1.07177e-26	1
HNRNPH1	1.29364e-28	5.09851e-31	0.196319	-0.65079	-0.60875	0.0420394	0.572	0.255	0.258	3.03888e-26	1.66736e-28	1
PSMB8	7.74238e-16	1.33316e-16	0.198741	0.670982	0.574999	-0.0959824	0.332	0.847	0.772	7.44272e-14	1.69734e-14	1
CYBC1	2.76482e-10	7.94105e-11	0.203246	0.31754	0.314102	-0.00343821	0.128	0.467	0.429	1.5901e-08	6.36754e-09	1
BRK1	4.62013e-05	3.81015e-05	0.205812	0.258175	0.258086	-8.92652e-05	0.364	0.688	0.645	0.00186578	0.00172919	1
OVCA2	1.77657e-16	2.12726e-14	0.208193	0.259244	0.209149	-0.0500953	0	0.274	0.219	1.78497e-14	2.31137e-12	1
RPS20	1.58378e-70	8.2455e-89	0.211816	-1.1148	-1.13265	-0.0178474	0.914	0.685	0.628	2.40137e-67	2.75045e-85	1
PTGER4	4.71238e-09	2.59294e-07	0.217124	0.274862	0.228099	-0.0467634	0.086	0.336	0.279	2.43707e-07	1.47851e-05	1
BTG3	2.64629e-09	1.75395e-07	0.218024	0.305557	0.242653	-0.0629035	0.07	0.349	0.289	1.39671e-07	1.01928e-05	1
OAS3	9.36518e-33	1.68082e-32	0.219773	0.668042	0.618894	-0.0491484	0.064	0.629	0.563	2.91957e-30	6.09425e-30	1
VCP	3.85856e-10	1.43332e-08	0.224381	0.329139	0.278528	-0.0506115	0.15	0.486	0.42	2.17416e-08	9.07233e-07	1
PIM1	4.06139e-06	2.72948e-05	0.224764	0.257594	0.234739	-0.0228545	0.246	0.495	0.443	0.000171924	0.00126807	1
LEPROTL1	2.82472e-06	2.46001e-06	0.233082	0.254704	0.269903	0.015199	0.369	0.664	0.624	0.0001208	0.000126438	1
PHB2	5.1622e-09	1.19029e-07	0.233109	0.314282	0.26959	-0.0446915	0.118	0.458	0.393	2.65324e-07	7.02733e-06	1
MVP	4.8282e-15	9.22903e-14	0.233188	0.396694	0.350979	-0.0457151	0.096	0.517	0.449	4.22714e-13	9.53104e-12	1
NAPA	3.73297e-21	6.13484e-20	0.235296	0.487624	0.434228	-0.0533959	0.128	0.592	0.526	5.68588e-19	1.0232e-17	1
AC058791.1	3.06226e-14	6.76828e-17	0.240825	-0.419862	-0.401165	0.018697	0.267	0.016	0.035	2.46734e-12	8.88856e-15	1
CYLD	1.0906e-09	4.67653e-13	0.241833	0.357754	0.395004	0.0372501	0.225	0.595	0.592	5.92496e-08	4.50853e-11	1
CBLB	3.78377e-06	7.32615e-10	0.245589	0.238866	0.300033	0.0611674	0.123	0.361	0.399	0.000160375	5.26677e-08	1
EPC1	4.31305e-19	2.74941e-18	0.246087	0.348227	0.329777	-0.01845	0.144	0.57	0.518	5.3683e-17	4.12943e-16	1
PSMA5	1.02381e-15	4.63922e-17	0.249561	0.500869	0.482988	-0.0178807	0.16	0.679	0.613	9.64728e-14	6.14089e-15	1
TRAT1	3.68057e-08	4.77021e-09	0.250977	0.239247	0.266318	0.0270707	0.107	0.364	0.353	1.76145e-06	3.16342e-07	1
APH1A	6.55856e-10	1.79469e-08	0.253594	0.266974	0.210021	-0.0569531	0.107	0.414	0.353	3.63412e-08	1.12741e-06	1
RPL27	2.35836e-35	1.97011e-37	0.254364	-0.545483	-0.507971	0.0375121	0.952	0.913	0.894	8.93952e-33	9.25591e-35	1
CD69	3.56926e-21	6.82502e-21	0.254366	0.815165	0.680816	-0.134349	0.289	0.738	0.684	5.48663e-19	1.22399e-18	1
MS4A7	3.39005e-22	4.01207e-25	0.254824	-0.642695	-0.615216	0.0274787	0.294	0.037	0.044	5.48942e-20	9.35878e-23	1
CD7	3.34669e-12	8.36587e-13	0.254852	0.60803	0.575658	-0.0323717	0.219	0.607	0.566	2.3113e-10	7.90539e-11	1
RPL38	6.78856e-33	7.21007e-47	0.25567	-0.533433	-0.591998	-0.0585644	0.952	0.963	0.921	2.13628e-30	5.72634e-44	1
GSDMD	5.75848e-07	3.38537e-09	0.256605	0.260173	0.289533	0.0293601	0.16	0.442	0.446	2.53411e-05	2.28133e-07	1
IRF7	1.12467e-52	3.05889e-62	0.258952	1.08361	1.0172	-0.0664117	0.118	0.85	0.816	1.01394e-49	4.08142e-59	1
GRN	1.08173e-35	3.16846e-41	0.261718	-0.926414	-0.865835	0.060579	0.61	0.174	0.202	4.14751e-33	1.88733e-38	1
ATP5F1D	0.00142934	0.0151969	0.264064	0.251409	0.203445	-0.0479644	0.39	0.698	0.618	0.0540574	0.559519	1
ARPC4	9.47124e-11	6.57999e-12	0.26414	-0.294627	-0.284167	0.0104597	0.39	0.171	0.163	5.60163e-09	5.76086e-10	1
TAGLN2	0.000502843	0.00708209	0.264957	0.294862	0.236992	-0.0578701	0.487	0.751	0.683	0.0193019	0.265137	1
FN1	2.48211e-10	6.35957e-14	0.268257	-0.297536	-0.290029	0.00750653	0.16	0.037	0.026	1.43494e-08	6.6086e-12	1
SARAF	9.75881e-25	1.34599e-33	0.269432	0.799442	0.845023	0.0455808	0.535	0.907	0.87	1.89259e-22	5.16073e-31	1
IFITM2	2.40542e-48	1.62582e-57	0.27219	1.06717	1.09731	0.0301375	0.305	0.922	0.888	1.78306e-45	1.87008e-54	1
HIGD2A	4.80176e-06	7.79576e-05	0.277025	0.359094	0.287453	-0.071641	0.396	0.748	0.666	0.000202238	0.00341712	1
PPP1CB	1.1802e-11	4.09736e-17	0.280159	-0.295475	-0.340576	-0.0451006	0.444	0.265	0.216	7.67406e-10	5.44524e-15	1
TANK	4.24054e-11	6.93366e-10	0.286174	0.382548	0.332807	-0.0497412	0.198	0.592	0.524	2.57185e-09	5.01705e-08	1
SEPT1	7.32137e-12	4.23277e-11	0.286734	0.566248	0.496456	-0.0697922	0.23	0.726	0.63	4.87463e-10	3.4691e-09	1
SSR2	5.42091e-05	0.00050579	0.288275	0.252746	0.211932	-0.0408149	0.428	0.71	0.647	0.00217862	0.0206003	1
MSR1	1.31699e-14	9.26492e-17	0.288814	-0.307352	-0.289526	0.017826	0.203	0.034	0.035	1.10657e-12	1.20723e-14	1
GPNMB	1.46084e-17	3.46841e-19	0.289464	-0.393249	-0.364912	0.0283369	0.241	0.022	0.03	1.62975e-15	5.56229e-17	1
UBE2D2	4.27112e-07	3.13043e-09	0.290893	0.345461	0.354034	0.00857251	0.305	0.685	0.654	1.89457e-05	2.12239e-07	1
C1orf162	8.76977e-18	2.14512e-23	0.297589	-0.403473	-0.411161	-0.00768773	0.289	0.056	0.042	9.98407e-16	4.28471e-21	1
RPS14	1.68457e-08	8.17281e-09	0.301858	-0.261957	-0.214168	0.0477884	1	1	0.995	8.26358e-07	5.3039e-07	1
RHOA	3.08573e-08	8.76469e-10	0.308682	0.357425	0.346769	-0.0106566	0.599	0.885	0.837	1.48529e-06	6.24709e-08	1
JUND	3.30788e-15	1.24314e-17	0.319766	-0.579553	-0.560251	0.0193027	0.433	0.199	0.186	2.95821e-13	1.74233e-15	1
PFDN5	1.54795e-14	1.9198e-14	0.32236	-0.373958	-0.345661	0.0282968	0.92	0.925	0.899	1.28766e-12	2.09277e-12	1
PSME1	1.80229e-08	7.5991e-12	0.331782	0.44517	0.4459	0.000729932	0.567	0.907	0.856	8.82806e-07	6.58398e-10	1
PHF11	1.36601e-30	1.66598e-31	0.336035	0.631039	0.579682	-0.0513575	0.107	0.682	0.622	3.58787e-28	5.61334e-29	1
PARP12	1.4783e-24	4.78526e-25	0.343547	0.459259	0.411712	-0.0475474	0.048	0.495	0.453	2.78597e-22	1.10849e-22	1
SERPING1	1.18353e-15	5.88798e-16	0.345439	-0.348326	-0.321928	0.0263975	0.219	0.031	0.05	1.10896e-13	7.14201e-14	1
SUSD3	5.29797e-12	1.28977e-12	0.35025	0.323393	0.321819	-0.00157334	0.091	0.424	0.393	3.57741e-10	1.19841e-10	1
PIM2	2.32462e-12	1.34774e-12	0.356054	0.52817	0.450557	-0.0776132	0.171	0.561	0.523	1.64984e-10	1.24534e-10	1
APOE	8.94796e-48	2.44421e-70	0.357674	-1.65678	-1.61487	0.0419076	0.69	0.072	0.056	6.35058e-45	4.07658e-67	1
DNAJA1	5.46155e-12	1.83514e-11	0.358187	0.435235	0.387872	-0.0473624	0.267	0.676	0.615	3.68042e-10	1.54974e-09	1
GCH1	1.58321e-07	1.07215e-10	0.361046	0.313342	0.329232	0.0158909	0.07	0.336	0.364	7.24433e-06	8.53548e-09	1
RPL9	3.19999e-14	3.8968e-22	0.368316	-0.348942	-0.380488	-0.0315457	1	0.984	0.971	2.56592e-12	7.42774e-20	1
APOBEC3H	2.40288e-09	1.15976e-09	0.368851	0.246249	0.258082	0.0118335	0.027	0.268	0.251	1.2804e-07	8.19619e-08	1
MRC1	8.26779e-19	1.60307e-24	0.370091	-0.314117	-0.304217	0.00989931	0.241	0.016	0.015	1.00653e-16	3.54129e-22	1
APLP2	1.12895e-13	1.96977e-16	0.375249	-0.411715	-0.400192	0.0115231	0.289	0.075	0.068	8.75777e-12	2.46089e-14	1
SF3B4	3.67564e-11	6.2301e-10	0.37799	0.28446	0.239362	-0.0450979	0.053	0.358	0.307	2.24557e-09	4.54743e-08	1
CAPN2	2.54842e-18	5.74492e-20	0.378269	0.415908	0.419254	0.00334572	0.107	0.511	0.482	2.99323e-16	9.67846e-18	1
YARS	8.873e-11	2.1599e-13	0.379862	0.271156	0.295837	0.0246814	0.053	0.333	0.341	5.26649e-09	2.14428e-11	1
PRR13	2.04591e-10	5.17464e-10	0.381737	0.341011	0.288479	-0.0525322	0.326	0.72	0.663	1.19519e-08	3.84433e-08	1
NSD3	1.14741e-07	2.09523e-11	0.39813	0.346729	0.384818	0.0380896	0.225	0.555	0.565	5.33064e-06	1.76047e-09	1
RPL28	9.79302e-27	1.07754e-27	0.404501	0.364102	0.346062	-0.0180399	1	1	1	2.09401e-24	3.04606e-25	1
LDHB	0.498044	0.0660601	0.404693	0.260389	0.26214	0.00175141	0.487	0.738	0.708	1	1	1
RABGAP1L	3.77254e-12	1.46919e-13	0.407074	0.393007	0.390401	-0.00260523	0.15	0.511	0.482	2.584e-10	1.49871e-11	1
RPL35	1.25173e-31	6.63707e-37	0.418138	-0.496504	-0.488764	0.00774048	1	0.984	0.961	3.59949e-29	2.99179e-34	1
PPP1R18	1.30929e-16	3.76646e-18	0.43455	0.457788	0.443406	-0.0143822	0.241	0.695	0.654	1.3397e-14	5.5839e-16	1
LGALS8	1.20882e-07	2.25473e-10	0.444964	0.239826	0.27492	0.0350941	0.091	0.34	0.358	5.59261e-06	1.741e-08	1
VMO1	7.20048e-18	1.81732e-20	0.455229	-0.26606	-0.261538	0.00452148	0.171	0	0.005	8.25383e-16	3.14095e-18	1
ACTB	7.2322e-06	3.13603e-06	0.460946	0.579728	0.610268	0.0305401	1	1	0.997	0.000301179	0.000159464	1
CFD	3.19046e-20	2.09074e-23	0.462297	-0.521698	-0.504318	0.01738	0.235	0.009	0.021	4.45289e-18	4.20124e-21	1
VSIG4	3.75025e-30	1.0668e-33	0.469476	-0.44626	-0.428589	0.0176705	0.283	0.006	0.02	9.4058e-28	4.13783e-31	1
SMG1	3.51489e-12	9.51351e-12	0.474014	0.26277	0.251548	-0.0112214	0.139	0.439	0.403	2.42244e-10	8.1579e-10	1
LTA4H	2.80365e-15	5.83034e-20	0.487298	-0.381463	-0.389793	-0.00832995	0.31	0.097	0.079	2.53445e-13	9.773e-18	1
CD9	2.16129e-20	2.31879e-27	0.487588	-0.507833	-0.507034	0.00079888	0.348	0.062	0.05	3.08772e-18	6.33999e-25	1
ETV7	5.11306e-12	5.28886e-11	0.489507	0.265858	0.236368	-0.0294903	0.005	0.246	0.208	3.46476e-10	4.31346e-09	1
SLC2A3	1.63806e-11	5.71889e-11	0.500123	0.335136	0.287099	-0.0480372	0.144	0.458	0.417	1.05493e-09	4.64149e-09	1
TM9SF2	9.14178e-09	2.02535e-08	0.518739	0.271617	0.252079	-0.0195379	0.128	0.427	0.388	4.59943e-07	1.2628e-06	1
FBP1	7.6129e-27	1.04936e-33	0.526222	-0.605061	-0.589702	0.0153591	0.316	0.025	0.024	1.63835e-24	4.11806e-31	1
RPL3	1.17911e-16	2.05216e-24	0.532701	-0.335034	-0.374895	-0.0398606	0.989	0.969	0.938	1.21394e-14	4.38808e-22	1
PYURF	4.94037e-06	8.9344e-07	0.541579	0.296488	0.279655	-0.016833	0.219	0.52	0.482	0.000207813	4.86968e-05	1
NDFIP1	2.45827e-06	1.10661e-06	0.543152	0.258574	0.250927	-0.007647	0.241	0.536	0.505	0.000106081	5.91559e-05	1
PSMA6	1.64413e-16	4.89033e-19	0.548643	0.477311	0.468762	-0.00854869	0.096	0.564	0.529	1.66697e-14	7.73112e-17	1
HLA-B	2.19881e-42	1.88085e-55	0.549491	0.545403	0.646768	0.101364	1	1	0.998	1.183e-39	2.09131e-52	1
H3F3B	1.15069e-57	4.34315e-73	0.55084	0.756188	0.805234	0.0490462	0.877	0.997	0.992	1.23818e-54	9.05466e-70	1
PDCD1	4.18105e-06	1.09087e-08	0.580865	0.279681	0.309879	0.0301977	0.091	0.336	0.356	0.000176541	6.99771e-07	1
AC114760.2	2.70568e-17	2.86607e-24	0.582749	-0.337935	-0.330527	0.00740808	0.262	0.003	0.009	2.93985e-15	6.05086e-22	1
NDUFA11	1.08338e-16	1.62166e-20	0.58864	-0.36228	-0.361376	0.00090432	0.401	0.162	0.15	1.1223e-14	2.84703e-18	1
UBE2L6	2.12079e-33	1.98871e-41	0.600487	0.955377	0.909647	-0.0457293	0.193	0.869	0.807	7.00429e-31	1.20614e-38	1
RNF149	4.82887e-09	7.3631e-10	0.614485	0.353652	0.33716	-0.0164926	0.316	0.639	0.604	2.49345e-07	5.28196e-08	1
CD81	2.22111e-20	9.79598e-24	0.615741	-0.463916	-0.448012	0.0159047	0.406	0.128	0.13	3.15275e-18	2.02959e-21	1
NDUFB8	2.40963e-21	1.11595e-25	0.627147	-0.410197	-0.391517	0.0186796	0.38	0.047	0.06	3.72121e-19	2.69897e-23	1
RPL13	4.82768e-19	1.43258e-26	0.629445	-0.379639	-0.370992	0.00864692	1	1	1	5.96433e-17	3.59297e-24	1
PSMA2	7.52903e-24	2.86813e-27	0.63477	-0.355091	-0.34157	0.013521	0.396	0.062	0.079	1.35025e-21	7.71551e-25	1
ATP5PO	7.28993e-10	7.44986e-12	0.635596	-0.253584	-0.256635	-0.00305119	0.294	0.106	0.098	4.026e-08	6.47149e-10	1
GPRIN3	3.72049e-07	6.55722e-10	0.635702	0.317492	0.335355	0.0178636	0.214	0.539	0.541	1.66137e-05	4.77574e-08	1
NDUFA13	1.49185e-18	1.32841e-20	0.639305	-0.427004	-0.412499	0.014505	0.599	0.374	0.37	1.79006e-16	2.34454e-18	1
SAMSN1	5.63148e-08	3.0426e-09	0.647011	0.433587	0.385153	-0.048434	0.182	0.523	0.505	2.6495e-06	2.06705e-07	1
IL2RB	3.42997e-07	7.51299e-07	0.653662	0.331967	0.291542	-0.0404248	0.182	0.492	0.449	1.53782e-05	4.12189e-05	1
ZYX	5.17202e-07	8.17783e-07	0.682642	0.303248	0.260392	-0.0428554	0.16	0.47	0.429	2.28507e-05	4.47193e-05	1
RPS19	3.60982e-15	4.30186e-16	0.69421	-0.316605	-0.274718	0.0418876	1	1	1	3.20247e-13	5.27563e-14	1
SNX6	1.93262e-09	5.64333e-10	0.710398	0.373546	0.346886	-0.0266596	0.225	0.611	0.566	1.03644e-07	4.14636e-08	1
PRKX	3.04022e-11	3.74669e-12	0.710744	0.286034	0.282341	-0.00369234	0.059	0.349	0.331	1.87108e-09	3.33275e-10	1
VMP1	2.72982e-08	2.60427e-10	0.714124	-0.23719	-0.261611	-0.0244207	0.428	0.364	0.335	1.3216e-06	1.98789e-08	1
INHBA	9.75562e-14	1.23215e-19	0.728575	-0.25265	-0.254428	-0.0017779	0.166	0.009	0.006	7.6143e-12	2.01474e-17	1
RPL34	5.60046e-21	1.54349e-24	0.730732	-0.488026	-0.449762	0.0382636	1	1	0.998	8.41507e-19	3.4324e-22	1
RPL36AL	2.00535e-11	1.61715e-13	0.73648	0.355223	0.345281	-0.00994202	0.791	0.947	0.929	1.27172e-09	1.63962e-11	1
TYMP	0.0010506	1.75157e-05	0.745988	0.311098	0.342863	0.031765	0.604	0.748	0.746	0.0398238	0.000828754	1
RPL26	7.86422e-47	3.8553e-54	0.747524	-0.710051	-0.643414	0.0666373	1	0.991	0.979	5.24654e-44	4.01879e-51	1
PLP2	4.24296e-06	3.33046e-06	0.771277	0.326768	0.29539	-0.0313778	0.337	0.639	0.603	0.000178928	0.000169093	1
LST1	6.20946e-31	7.50943e-41	0.789311	-0.710606	-0.705985	0.00462053	0.396	0.037	0.036	1.6704e-28	4.24563e-38	1
CYP27A1	3.05877e-14	9.18173e-18	0.793446	-0.254693	-0.249222	0.00547126	0.187	0.016	0.017	2.46734e-12	1.3033e-15	1
HLA-DMA	1.63762e-22	8.21585e-27	0.795297	-0.537676	-0.531891	0.00578512	0.358	0.14	0.134	2.71771e-20	2.14106e-24	1
RPS6	5.80411e-20	4.63019e-27	0.797471	-0.425186	-0.413407	0.0117794	0.995	0.988	0.98	7.87023e-18	1.21614e-24	1
LIMS1	3.54641e-06	1.26083e-07	0.800803	0.354681	0.343525	-0.0111558	0.171	0.489	0.47	0.00015089	7.41753e-06	1
EWSR1	1.30083e-08	5.06069e-09	0.806304	0.342778	0.309502	-0.0332758	0.198	0.564	0.523	6.46675e-07	3.34939e-07	1
RPL31	2.16455e-33	6.09293e-42	0.827165	-0.682103	-0.700167	-0.0180645	0.84	0.925	0.908	7.07872e-31	3.83475e-39	1
OLR1	7.12251e-21	9.85826e-25	0.834335	-0.419468	-0.405025	0.0144432	0.219	0.012	0.018	1.06065e-18	2.23702e-22	1
STXBP2	3.42005e-15	7.04784e-18	0.867833	-0.504663	-0.491827	0.0128365	0.278	0.143	0.145	3.0422e-13	1.00899e-15	1
MARCO	4.21488e-34	1.11939e-46	0.869642	-0.862898	-0.852149	0.0107488	0.401	0.028	0.024	1.46454e-31	8.68363e-44	1
RETN	1.49598e-25	1.37604e-33	0.88896	-0.747195	-0.741283	0.0059122	0.273	0.003	0.008	2.9881e-23	5.21597e-31	1
SCD	1.10056e-14	9.54828e-18	0.890105	-0.278574	-0.272072	0.00650175	0.219	0.028	0.032	9.36518e-13	1.34958e-15	1
RPL15	2.4035e-19	8.37891e-23	0.896175	-0.335203	-0.306558	0.0286448	1	0.984	0.974	3.07178e-17	1.64409e-20	1
SYTL2	2.48955e-08	1.01451e-08	0.903685	0.277688	0.257822	-0.0198663	0.064	0.305	0.287	1.21055e-06	6.53298e-07	1
SNHG25	7.48736e-27	1.13577e-35	0.943671	-0.405924	-0.401933	0.00399088	0.348	0.016	0.02	1.62179e-24	4.79568e-33	1
CCNI	1.76379e-12	1.75518e-15	0.944957	-0.327139	-0.327287	-0.000148047	0.524	0.421	0.409	1.27348e-10	2.06881e-13	1
RPL21	2.15559e-114	1.37022e-134	0.959468	-1.12736	-1.12677	0.000592744	1	0.975	0.956	3.59519e-110	1.14266e-130	1
MCEMP1	2.80089e-20	1.22562e-27	0.95986	-0.561513	-0.559105	0.00240847	0.267	0.019	0.018	3.94216e-18	3.40692e-25	1
C1orf56	7.42673e-17	1.1198e-27	0.979847	-0.408997	-0.410862	-0.00186556	0.289	0.012	0.011	7.79036e-15	3.13891e-25	1
RNA18S5	1	0.575449	1	-0.29555	-0.183942	0.111608	0.369	0.019	0.139	1	1	1
RNA28S5	1	0.858986	1	-0.285936	-0.19644	0.0894961	0.348	0.012	0.107	1	1	1
MT-RNR2	1	1	1	-0.265896	-0.183244	0.0826514	0.321	0.012	0.1	1	1	1
CSTA	6.01722e-27	2.63027e-36	1	-0.558795	-0.557384	0.00141106	0.267	0.003	0.005	1.31187e-24	1.15445e-33	1

### Sheet: bal Myeloid Dendritic
	g2_1_p_val	g3_1_p_val	g3_2_p_val	avg_logFC_g2_1	avg_logFC_g3_1	avg_logFC_g3_2	pct.1	pct.2	pct.3	g2_1p_val_adj	g3_1p_val_adj	g3_2p_val_adj
MT-CO2	2.84377e-17	1.89817e-08	1.70939e-38	-0.451792	0.357479	0.809272	1	0.987	1	8.17756e-15	1.03459e-06	5.702e-34
NEAT1	2.83365e-17	9.92e-10	4.08932e-38	-0.742454	0.425448	1.1679	0.872	0.586	0.926	8.17756e-15	5.86705e-08	6.82037e-34
SGK1	9.14705e-05	1.38911e-29	2.09485e-34	-0.00647946	0.926336	0.932815	0.164	0.105	0.619	0.0055985	2.58864e-27	2.32926e-30
RPS26	1.22224e-13	3.00159e-08	1.70224e-33	-0.6321	0.252061	0.884161	0.904	0.888	0.95	2.38423e-11	1.59433e-06	1.41954e-29
MT-ND3	2.73715e-45	3.02357e-07	1.73772e-31	-1.00425	-0.324569	0.679685	0.985	0.947	0.975	9.13031e-42	1.52353e-05	1.1593e-27
PPP1R15A	0.42559	1.22634e-55	2.36331e-30	0.133068	0.757405	0.624337	0.051	0.138	0.65	1	6.9334e-53	1.31388e-26
DUSP1	0.0437959	4.41088e-45	1.60592e-29	0.273906	0.962159	0.688253	0.152	0.27	0.721	1	1.63482e-42	7.65267e-26
MT-ND4	6.62482e-71	3.28967e-41	2.8217e-28	-1.5547	-0.703349	0.851356	0.991	0.678	0.95	7.36614e-67	1.08647e-38	1.17654e-24
FOS	0.181895	1.3336e-50	4.92323e-27	0.367649	1.33994	0.972296	0.149	0.25	0.709	1	6.35496e-48	1.82471e-23
TSC22D3	4.1863e-16	0.0184284	1.7555e-26	-0.315742	0.205228	0.52097	0.316	0.138	0.502	1.0579e-13	0.718967	5.85583e-23
MT-CO1	6.57955e-22	0.329811	4.85127e-25	-0.351779	0.115186	0.466964	1	0.993	0.994	2.92632e-19	1	1.47112e-21
MT-CO3	5.32698e-65	4.10826e-35	6.99147e-24	-1.14742	-0.598851	0.548571	0.994	0.921	0.972	4.4423e-61	1.02268e-32	1.94345e-20
HLA-DQA2	4.74845e-09	3.09435e-34	5.29788e-23	0.79496	-0.579463	-1.37442	0.319	0.849	0.344	5.35115e-07	7.2689e-32	1.3594e-19
MT-ATP6	1.39316e-53	1.86035e-23	9.83597e-23	-1.27023	-0.623832	0.646395	0.985	0.842	0.944	5.16351e-50	2.69807e-21	2.34356e-19
RPL37A	2.80815e-17	7.37304e-113	2.09922e-22	-0.427883	-0.896803	-0.46892	1	1	0.95	8.17756e-15	2.73269e-109	4.66824e-19
RPS27	1.58986e-09	3.60571e-90	2.56098e-22	-0.430299	-0.837576	-0.407277	1	1	0.991	1.8806e-07	5.72742e-87	5.33917e-19
JUND	1.21192e-23	3.30086e-13	2.82497e-22	-0.701706	-0.255731	0.445975	0.409	0.079	0.449	6.41683e-21	2.48548e-11	5.54308e-19
CCL3L1	0.0251078	7.30272e-35	5.5949e-22	0.170375	1.22898	1.05861	0.018	0.013	0.399	1	1.79115e-32	1.03683e-18
CCL3	0.785504	4.71351e-28	1.18412e-21	0.134303	1.06151	0.927203	0.018	0.026	0.375	1	8.14655e-26	2.07887e-18
CD74	5.63146e-30	0.000148727	4.14883e-21	0.776204	0.276133	-0.500071	1	1	1	5.07699e-27	0.00645137	6.91962e-18
CXCL8	0.0847775	4.33805e-29	5.26126e-21	-0.0177519	0.984518	1.00227	0.012	0	0.334	1	7.90733e-27	8.20934e-18
AREG	0.624422	4.90202e-33	5.41432e-21	0.133675	1.34999	1.21631	0.012	0.053	0.402	1	1.05495e-30	8.20934e-18
SAT1	9.22198e-20	2.83949e-111	8.81771e-21	1.2153	1.82853	0.613228	0.788	0.967	0.988	3.34367e-17	9.47168e-108	1.27884e-17
MT-CYB	8.15511e-32	1.93634e-06	1.41933e-20	-0.770309	-0.19064	0.579669	0.991	0.895	0.947	8.24333e-29	9.28023e-05	1.9727e-17
FOSB	0.639018	2.94714e-26	2.07369e-20	-0.00235796	0.405795	0.408153	0.009	0.007	0.322	1	4.72634e-24	2.76689e-17
MT-ND2	4.37939e-59	1.9129e-35	6.427e-20	-1.31669	-0.647471	0.669218	0.988	0.75	0.935	2.92167e-55	4.83399e-33	8.24559e-17
KLF4	0.626706	4.36551e-27	1.32945e-19	0.0511177	0.512433	0.461315	0.063	0.092	0.449	1	7.20893e-25	1.64247e-16
CCL4	0.49745	6.95738e-28	4.72679e-19	0.128489	1.55304	1.42455	0.027	0.02	0.368	1	1.19014e-25	5.63113e-16
RPS19	0.000157166	3.95356e-64	5.65467e-19	-0.285278	-0.646435	-0.361157	1	1	0.994	0.00926254	2.86693e-61	6.50424e-16
CD83	3.53242e-16	4.51782e-34	1.9176e-18	1.57669	0.948729	-0.627961	0.254	0.599	0.762	9.06391e-14	1.04653e-31	2.13218e-15
CALM1	1.14793e-07	0.00032308	3.956e-18	-0.337324	0.262294	0.599618	0.779	0.586	0.858	1.06366e-05	0.0138344	4.25679e-15
RPS18	7.77274e-26	4.65473e-122	8.68933e-18	-0.550829	-1.02109	-0.470257	1	0.987	0.957	5.08383e-23	2.5878e-118	9.05781e-15
NOP10	3.32288e-06	6.83731e-06	2.28562e-17	-0.377471	0.208157	0.585629	0.439	0.217	0.632	0.000255423	0.000321228	2.31035e-14
CCL4L2	0.583763	3.69695e-34	2.77821e-17	0.436436	1.8026	1.36617	0.027	0.053	0.418	1	8.62373e-32	2.72567e-14
RPL23A	3.28541e-10	1.93338e-79	1.53291e-16	-0.466931	-0.88143	-0.414499	0.991	0.974	0.923	4.21505e-08	2.14973e-76	1.46095e-13
RPL27A	3.58744e-57	5.47633e-171	1.60426e-16	-1.17617	-1.61569	-0.439523	0.988	0.809	0.601	1.70952e-53	9.13369e-167	1.48648e-13
CEBPB	0.000111225	8.34869e-11	1.67148e-16	-0.227049	0.399743	0.626792	0.278	0.118	0.477	0.00667288	5.335e-09	1.50691e-13
PLAUR	0.0229576	9.35489e-14	1.97833e-16	-0.0852187	0.574561	0.659779	0.209	0.158	0.498	0.986851	7.34238e-12	1.73661e-13
NR4A2	0.0658375	1.80558e-20	2.27558e-16	0.17669	0.353317	0.176627	0.009	0.059	0.288	1	2.19013e-18	1.94632e-13
FNIP2	0.219926	5.41946e-19	4.39202e-16	0.0374223	0.430968	0.393546	0.146	0.184	0.511	1	5.98599e-17	3.66262e-13
ETS2	5.343e-20	0.0115575	5.47671e-16	-0.41008	-0.0178932	0.392187	0.316	0.079	0.285	1.98029e-17	0.454628	4.45577e-13
CTSB	0.23284	3.22156e-24	1.15414e-15	0.193547	0.880601	0.687054	0.594	0.664	0.752	1	4.79738e-22	9.16635e-13
KLF6	0.000181939	2.09105e-58	1.26991e-15	0.603411	1.12423	0.520822	0.516	0.803	0.932	0.0106286	1.31606e-55	9.83134e-13
JUN	0.0234149	7.54799e-16	1.29682e-15	-0.0377646	0.619842	0.657606	0.161	0.099	0.461	1	6.64322e-14	9.83134e-13
ADGRE5	2.17596e-07	0.0039124	1.35712e-15	-0.173187	0.199983	0.373171	0.239	0.086	0.396	1.92529e-05	0.157616	1.00599e-12
HNRNPA1	2.2709e-08	0.066621	2.81175e-15	0.353112	-0.0507471	-0.403859	0.66	0.914	0.7	2.34521e-06	1	2.00909e-12
OTUD1	1.6547e-06	0.000117567	2.8308e-15	-0.08682	0.196327	0.283147	0.116	0.026	0.257	0.000132364	0.00513982	2.00909e-12
BTG1	2.78079e-16	0.000555105	8.47292e-15	0.873909	0.305638	-0.568271	0.463	0.533	0.601	7.1906e-14	0.0233796	5.88815e-12
ZFP36	2.05209e-05	7.25463e-61	1.22652e-14	0.823999	1.28038	0.456377	0.188	0.586	0.805	0.00137453	4.83985e-58	8.34958e-12
TMSB4X	0.0123521	4.40839e-45	1.43486e-14	-0.289314	-0.644767	-0.355453	1	1	0.997	0.547184	1.63482e-42	9.5725e-12
EEF1A1	7.91815e-07	0.00737553	1.49857e-14	0.411139	-0.00519449	-0.416333	1	1	1	6.65304e-05	0.293937	9.80154e-12
MAP1LC3B	0.808519	3.23532e-21	1.89133e-14	-0.00535875	0.387436	0.392795	0.179	0.224	0.576	1	4.23218e-19	1.21325e-11
PIM1	0.0016675	1.60341e-07	2.40135e-14	-0.0447778	0.31819	0.362968	0.096	0.053	0.3	0.0821606	8.21584e-06	1.51136e-11
SRGN	0.0582735	1.70237e-40	3.30217e-14	0.295797	0.747706	0.451909	0.818	0.895	0.963	1	5.5132e-38	2.03982e-11
SOD2	0.0268508	5.57259e-40	5.04381e-14	0.292003	1.15266	0.860654	0.11	0.257	0.591	1	1.72116e-37	3.05903e-11
PTPRE	0.000539099	3.11146e-06	6.46568e-14	-0.0643641	0.278917	0.343282	0.278	0.23	0.523	0.0291454	0.000147847	3.85135e-11
RPL35	2.24278e-22	2.87112e-106	6.76115e-14	-0.614383	-0.933507	-0.319124	1	0.987	0.938	1.02483e-19	6.3848e-103	3.95669e-11
LGALS2	0.00151121	3.544e-16	8.52628e-14	0.322114	-0.479205	-0.801319	0.645	0.717	0.365	0.0750142	3.16088e-14	4.90364e-11
RAB8A	8.0169e-17	0.00645856	9.09502e-14	0.552218	0.12595	-0.426268	0.167	0.73	0.313	2.19197e-14	0.258629	5.14208e-11
EREG	0.673234	1.32431e-18	1.02552e-13	0.016564	0.459643	0.443079	0.003	0.02	0.229	1	1.40685e-16	5.70139e-11
SOCS3	0.0230111	9.69241e-10	1.26937e-13	0.0639506	0.330931	0.26698	0.084	0.112	0.325	0.987876	5.74262e-08	6.94138e-11
SDCBP	1.17868e-05	0.000212288	1.38148e-13	-0.151724	0.221174	0.372898	0.451	0.375	0.653	0.000825993	0.00918455	7.43257e-11
RPL18A	0.444159	6.97897e-32	1.68656e-13	-0.101644	-0.456149	-0.354506	1	1	0.981	1	1.43702e-29	8.92995e-11
MT-ND1	1.29806e-37	9.8911e-20	2.08332e-13	-0.799353	-0.430259	0.369094	0.973	0.947	0.96	2.27891e-34	1.15363e-17	1.08583e-10
GBP2	0.225538	1.74613e-31	2.56042e-13	0.144857	0.562942	0.418085	0.066	0.191	0.502	1	3.53005e-29	1.31397e-10
HLA-DPB1	0.001236	1.17414e-47	3.09414e-13	-0.220247	-0.652041	-0.431794	1	1	0.991	0.0621857	5.08648e-45	1.56381e-10
RHOB	0.233021	2.73878e-12	4.09562e-13	-0.00794118	0.351559	0.3595	0.039	0.033	0.263	1	1.92737e-10	2.03907e-10
GK	0.861109	7.40728e-22	4.22404e-13	0.241078	0.573723	0.332645	0.099	0.27	0.486	1	1.00441e-19	2.07208e-10
GSTO1	0.0143148	5.49744e-12	4.66e-13	-0.128777	0.390235	0.519011	0.364	0.303	0.613	0.630777	3.78099e-10	2.25281e-10
RPS25	0.0113883	3.33466e-42	7.99226e-13	-0.274649	-0.571967	-0.297318	1	0.993	0.95	0.507181	1.11234e-39	3.80854e-10
S100A10	0.000654199	4.23913e-08	8.30769e-13	-0.272973	0.421891	0.694864	0.946	0.868	0.941	0.0346933	2.22684e-06	3.90309e-10
RAB20	0.708475	3.42053e-17	9.51762e-13	0.0531719	0.355192	0.30202	0.033	0.086	0.313	1	3.29765e-15	4.40944e-10
LAMP3	1.61744e-18	3.65598e-12	1.60962e-12	1.46224	0.45012	-1.01212	0.125	0.599	0.406	5.13836e-16	2.5354e-10	7.35507e-10
IFI27	6.76557e-32	1.10843e-106	1.67506e-12	1.47905	2.34753	0.868487	0.373	0.691	0.854	7.27997e-29	2.64099e-103	7.55067e-10
IL1R2	1.91046e-11	0.028381	1.73123e-12	-0.107448	0.143178	0.250626	0.09	0	0.118	2.8706e-09	1	7.69982e-10
RPS29	5.96753e-25	2.73741e-107	1.88701e-12	-0.831958	-1.10729	-0.275331	0.997	0.993	0.957	3.43205e-22	7.02399e-104	8.28225e-10
RPS14	0.00156876	2.855e-45	2.04175e-12	-0.319467	-0.554135	-0.234668	1	1	0.985	0.0775246	1.09465e-42	8.84502e-10
UBE2B	0.00501016	2.54429e-07	2.34449e-12	-0.0563507	0.250374	0.306725	0.313	0.283	0.563	0.231153	1.28591e-05	9.91643e-10
RPL37	8.9554e-06	0.0101865	2.34853e-12	0.256634	-0.0825371	-0.339171	0.997	1	0.994	0.000641041	0.402121	9.91643e-10
NINJ1	3.10213e-05	2.98068e-45	2.95012e-12	0.472137	0.935731	0.463594	0.075	0.362	0.604	0.00202501	1.12985e-42	1.23009e-09
CD63	2.90356e-10	0.0405796	4.60887e-12	-0.434378	0.0533705	0.487748	0.818	0.618	0.771	3.78336e-08	1	1.898e-09
CTSL	0.00864837	6.97643e-29	5.19498e-12	0.111732	1.11525	1.00351	0.266	0.289	0.573	0.391961	1.26474e-26	2.11328e-09
VAMP5	0.000243797	1.57113e-39	7.23721e-12	0.344135	0.764717	0.420582	0.063	0.303	0.548	0.0139014	4.63789e-37	2.90857e-09
RPL13	1.16114e-13	8.77575e-78	1.00416e-11	-0.377292	-0.687229	-0.309938	1	1	0.988	2.27836e-11	8.87069e-75	3.98759e-09
BIRC3	3.21927e-13	1.72717e-16	1.05839e-11	1.61465	0.601889	-1.01276	0.119	0.48	0.433	5.96584e-11	1.59593e-14	4.15349e-09
KLF2	0.146043	7.5338e-13	1.96238e-11	-0.0170425	0.269485	0.286528	0.018	0.007	0.204	1	5.53535e-11	7.61153e-09
RPL13A	5.84584e-81	3.12731e-194	2.15301e-11	-1.31599	-1.59151	-0.275515	1	0.914	0.793	1.95e-76	1.04318e-189	8.25494e-09
CLEC5A	5.13531e-28	2.9636e-17	2.24261e-11	-0.465274	-0.330226	0.135048	0.293	0.02	0.121	3.89315e-25	2.86542e-15	8.50075e-09
B4GALT5	0.0941969	2.60286e-10	3.08582e-11	-0.029956	0.220219	0.250175	0.048	0.02	0.235	1	1.59896e-08	1.15656e-08
NAMPT	8.4768e-05	3.01962e-50	3.19728e-11	0.360393	0.83366	0.473266	0.14	0.474	0.731	0.0051978	1.41867e-47	1.18502e-08
RPL15	1.23049e-09	2.01666e-64	3.80777e-11	-0.388405	-0.693468	-0.305063	1	0.987	0.963	1.47646e-07	1.49488e-61	1.39578e-08
ATP1B3	0.0301529	2.57121e-07	5.10293e-11	-0.12031	0.230228	0.350539	0.203	0.138	0.427	1	1.29755e-05	1.8502e-08
CXCL2	0.0145903	2.38659e-07	5.82239e-11	-0.0177519	0.359454	0.377206	0.015	0	0.139	0.641226	1.21356e-05	2.08836e-08
CXCL16	1.68364e-06	0.0520128	7.13979e-11	-0.198259	0.182634	0.380893	0.466	0.329	0.563	0.000134357	1	2.53364e-08
RPLP0	9.233e-11	0.16732	7.33072e-11	0.439783	0.0845763	-0.355206	0.943	0.98	0.923	1.27267e-08	1	2.56164e-08
SAMSN1	4.98358e-08	5.66149e-13	7.37229e-11	0.576323	0.392165	-0.184158	0.125	0.257	0.399	4.83247e-06	4.19668e-11	2.56164e-08
BCL2A1	1.65757e-14	2.97244e-58	7.65533e-11	1.02051	1.02176	0.00125078	0.149	0.52	0.774	3.52176e-12	1.83614e-55	2.63257e-08
H3F3B	6.57447e-19	2.36815e-88	8.22745e-11	0.676921	1.05793	0.381004	0.878	0.987	0.991	2.15004e-16	3.59065e-85	2.80044e-08
BRI3	1.43936e-14	0.0318514	8.51071e-11	-0.506675	-0.098268	0.408407	0.564	0.197	0.483	3.09759e-12	1	2.86759e-08
NOP53	0.974414	1.92883e-18	8.62697e-11	-0.00118354	-0.393048	-0.391865	0.555	0.645	0.282	1	2.02965e-16	2.8777e-08
PTPN6	0.000415172	0.0027958	1.03907e-10	-0.12299	0.211646	0.334636	0.29	0.237	0.455	0.0227404	0.113179	3.43172e-08
SPHK1	0.0184267	6.52094e-22	1.26216e-10	0.108937	0.337464	0.228527	0.003	0.105	0.276	0.802428	8.91471e-20	4.12763e-08
RAB1A	0.0179073	7.55429e-06	1.9736e-10	-0.0713158	0.201993	0.273308	0.155	0.112	0.347	0.78083	0.000354414	6.39159e-08
PLD4	6.34016e-08	0.623921	2.22884e-10	0.511199	-0.00208079	-0.51328	0.191	0.441	0.192	6.13011e-06	1	7.14878e-08
TUBB	1.41103e-08	0.594894	2.74444e-10	0.47711	0.0115807	-0.465529	0.463	0.704	0.471	1.48012e-06	1	8.67556e-08
ACSL1	0.181472	6.62113e-21	2.75687e-10	0.0799104	0.385453	0.305543	0.036	0.112	0.344	1	8.49465e-19	8.67556e-08
CSTB	0.50575	4.76132e-12	3.0892e-10	-0.161979	0.510463	0.672442	0.776	0.684	0.876	1	3.28827e-10	9.63051e-08
MAFF	0.076588	1.487e-20	3.22977e-10	0.0823315	0.30267	0.220339	0.018	0.072	0.291	1	1.829e-18	9.97551e-08
RGCC	9.53371e-09	0.223333	3.44125e-10	-0.305183	0.142157	0.44734	0.361	0.105	0.387	1.03588e-06	1	1.05312e-07
ARF6	0.00097951	0.000871596	4.55531e-10	-0.0391001	0.234522	0.273622	0.454	0.474	0.638	0.0501897	0.0362517	1.38138e-07
GSN	0.00200618	6.42824e-05	5.9637e-10	0.677881	-0.0556371	-0.733518	0.615	0.908	0.582	0.0974091	0.00286284	1.79217e-07
SMIM3	0.291761	4.61179e-19	6.57429e-10	0.0327621	0.284821	0.252059	0.006	0.039	0.235	1	5.14499e-17	1.95802e-07
CEBPD	0.146587	8.35228e-20	9.5746e-10	0.181592	0.573163	0.391571	0.128	0.23	0.471	1	9.81011e-18	2.82637e-07
RBPJ	1.3783e-21	8.03021e-13	1.12167e-09	-0.524483	-0.317657	0.206827	0.493	0.151	0.334	5.74321e-19	5.88712e-11	3.28206e-07
RPL21	6.12814e-34	1.09625e-118	1.1648e-09	-1.01942	-1.33996	-0.320541	1	0.98	0.926	7.57097e-31	5.22394e-115	3.37862e-07
RPL31	3.2187e-08	5.12951e-56	1.32809e-09	-0.941477	-1.06827	-0.12679	0.946	0.875	0.858	3.22421e-06	2.95009e-53	3.81905e-07
INSIG1	0.0387929	1.6062e-10	1.462e-09	0.0922128	0.489571	0.397359	0.194	0.164	0.393	1	9.94028e-09	4.16819e-07
S100B	1.99283e-19	2.24338e-08	1.54352e-09	-0.585272	-0.0141186	0.571154	0.358	0.118	0.223	6.85306e-17	1.21088e-06	4.36333e-07
RPS9	0.000745261	6.05304e-40	1.58588e-09	-0.16947	-0.472128	-0.302657	0.997	1	0.96	0.0390262	1.8524e-37	4.44538e-07
MNDA	5.39768e-05	0.00519669	1.60723e-09	0.284613	-0.12532	-0.409933	0.672	0.796	0.613	0.00342953	0.209103	4.46769e-07
RPS4X	0.401808	7.19227e-11	1.71592e-09	0.0120476	-0.275076	-0.287124	0.988	0.993	0.957	1	4.62259e-09	4.73041e-07
RPL29	0.108918	2.87824e-09	1.74707e-09	0.133529	-0.189932	-0.323461	0.988	0.993	0.957	1	1.67264e-07	4.77681e-07
CDKN1A	2.98399e-10	5.11589e-31	1.78802e-09	1.04486	0.909852	-0.135005	0.194	0.52	0.663	3.87304e-08	9.92155e-29	4.84903e-07
IFITM2	1.14319e-11	5.77229e-68	1.90968e-09	0.6349	1.14523	0.510331	0.337	0.724	0.889	1.76543e-09	4.93708e-65	5.1372e-07
RPS23	0.849001	1.13443e-13	2.08816e-09	-0.0137115	-0.255046	-0.241335	1	1	0.988	1	8.84142e-12	5.57238e-07
SPP1	0.679182	8.75304e-19	2.16674e-09	0.0390713	0.845759	0.806687	0.006	0.013	0.214	1	9.5106e-17	5.73618e-07
ZFAS1	0.000154831	1.77617e-06	2.23931e-09	0.0712349	-0.287609	-0.358844	0.725	0.678	0.613	0.00914107	8.56182e-05	5.88164e-07
NR4A1	0.904984	2.27444e-11	2.40446e-09	0.117075	0.280723	0.163648	0.03	0.079	0.245	1	1.51132e-09	6.26607e-07
PRDX1	0.00375764	0.00110799	2.45535e-09	-0.200458	0.24286	0.443318	0.519	0.461	0.669	0.17654	0.0457981	6.34907e-07
ALDH2	0.0320082	2.85559e-05	3.07437e-09	0.239677	-0.201386	-0.441063	0.448	0.678	0.362	1	0.00128896	7.88858e-07
MARCKSL1	1.66589e-15	2.8216e-08	3.19729e-09	1.55572	0.426676	-1.12904	0.122	0.612	0.344	3.99779e-13	1.50352e-06	8.14137e-07
RPL41	0.560717	2.32669e-21	3.48923e-09	-0.189159	-0.362947	-0.173788	1	1	1	1	3.07982e-19	8.81744e-07
SLC2A3	0.194374	9.79517e-12	3.79011e-09	0.0417758	0.277033	0.235257	0.042	0.046	0.248	1	6.641e-10	9.48302e-07
RELB	7.25847e-12	6.60996e-19	3.80962e-09	0.816498	0.392887	-0.423611	0.087	0.513	0.44	1.15296e-09	7.25291e-17	9.48302e-07
SELENOK	0.190439	2.87715e-10	3.8379e-09	-0.0106358	0.274241	0.284877	0.2	0.211	0.464	1	1.76098e-08	9.48302e-07
C15orf48	0.204099	1.29426e-19	4.8329e-09	0.713109	0.866596	0.153487	0.373	0.487	0.743	1	1.49387e-17	1.18538e-06
UBE2D3	0.405992	6.63911e-12	4.87174e-09	0.137594	0.341773	0.204179	0.454	0.678	0.793	1	4.51961e-10	1.18618e-06
UPP1	3.72915e-07	0.950399	5.04744e-09	-0.206083	0.0474073	0.253491	0.236	0.079	0.279	3.23941e-05	1	1.22006e-06
POGLUT1	5.30022e-06	0.551936	5.18762e-09	0.262064	-0.0280603	-0.290125	0.075	0.224	0.068	0.000390285	1	1.24492e-06
HLA-DPA1	0.114525	3.57122e-07	5.63583e-09	0.267085	-0.0954227	-0.362508	1	1	0.991	1	1.79136e-05	1.34282e-06
MS4A6A	2.3357e-19	8.78915e-34	6.30652e-09	-0.474664	-0.702565	-0.227901	0.71	0.336	0.474	7.8699e-17	2.00808e-31	1.48181e-06
IER3	0.0106269	0.00050558	6.30805e-09	0.0660582	0.358498	0.29244	0.185	0.257	0.381	0.475176	0.0214018	1.48181e-06
RPL36	0.709718	1.87603e-19	6.54055e-09	-0.162571	-0.334673	-0.172102	1	1	1	1	2.12132e-17	1.52569e-06
HMOX1	0.33036	2.54186e-08	8.69281e-09	0.0322422	0.571643	0.539401	0.161	0.184	0.375	1	1.36317e-06	2.01365e-06
CLIC1	7.41653e-05	4.70342e-35	8.90798e-09	0.389123	0.618208	0.229085	0.743	0.849	0.935	0.00462417	1.16216e-32	2.04926e-06
AC015912.3	0.899475	1.32951e-13	1.06564e-08	0.0106292	0.251303	0.240674	0.009	0.02	0.186	1	1.02658e-11	2.4347e-06
HSP90AA1	0.248557	1.493e-08	1.08334e-08	-0.0803422	0.512046	0.592388	0.776	0.757	0.848	1	8.21818e-07	2.45829e-06
MT-ND4L	1.28697e-23	1.0076e-91	1.13316e-08	1.20723	1.53712	0.329886	0.307	0.901	0.944	6.70771e-21	1.76897e-88	2.55397e-06
GNA13	0.710868	2.79549e-17	1.22265e-08	0.184114	0.427115	0.243001	0.128	0.316	0.471	1	2.71073e-15	2.73717e-06
IER2	0.000639236	1.65721e-28	1.33794e-08	0.501732	0.639191	0.137458	0.137	0.441	0.601	0.0339538	2.95613e-26	2.97531e-06
SERF2	0.168006	9.16611e-23	1.36419e-08	0.0185501	0.377272	0.358722	0.976	1	1	1	1.31225e-20	3.01359e-06
ASAH1	0.502376	4.83387e-10	1.43431e-08	-0.0798279	0.355984	0.435812	0.293	0.276	0.536	1	2.9317e-08	3.14764e-06
RILPL2	0.431087	7.08659e-10	1.44969e-08	0.0331032	0.268744	0.235641	0.087	0.138	0.319	1	4.26692e-08	3.16052e-06
LGALS3	0.417249	2.4732e-21	1.45913e-08	0.14333	0.800194	0.656865	0.684	0.599	0.768	1	3.26081e-19	3.16052e-06
GADD45B	5.50552e-12	3.89274e-39	1.698e-08	0.940654	0.760556	-0.180098	0.096	0.487	0.61	8.87186e-10	1.13904e-36	3.6542e-06
TYMP	0.0480604	1.51639e-27	2.04803e-08	0.465485	0.66439	0.198905	0.797	0.921	0.935	1	2.54183e-25	4.37925e-06
IL1RN	2.6898e-08	8.92553e-45	2.11945e-08	0.78733	1.1591	0.371765	0.021	0.296	0.498	2.73548e-06	3.20139e-42	4.5031e-06
ATP6V0B	0.00358433	0.000317263	2.18474e-08	-0.0893767	0.220412	0.309789	0.567	0.605	0.749	0.168873	0.0136028	4.61243e-06
PEA15	6.84752e-10	0.291397	2.33773e-08	0.581113	0.138135	-0.442978	0.376	0.763	0.477	8.45974e-08	1	4.90439e-06
HLA-A	1.67072e-19	2.00728e-08	3.68819e-08	0.769048	0.331129	-0.437919	0.982	0.993	0.981	5.80523e-17	1.08873e-06	7.67424e-06
KIF2A	7.02898e-09	0.00391166	3.70403e-08	0.744482	0.143679	-0.600802	0.104	0.283	0.211	7.76377e-07	0.157616	7.67424e-06
HLA-C	1.9309e-43	6.42915e-38	4.04474e-08	1.03953	0.609676	-0.42985	0.955	1	0.994	4.95454e-40	1.81743e-35	8.32841e-06
MS4A4A	0.820817	3.3006e-13	4.33155e-08	0.049295	0.422927	0.373632	0.137	0.171	0.409	1	2.48548e-11	8.86426e-06
RPS2	6.88991e-14	8.01935e-67	4.40049e-08	-0.394288	-0.677694	-0.283406	1	0.987	0.981	1.37621e-11	6.36908e-64	8.95043e-06
NUB1	1.30923e-12	8.15211e-13	4.72226e-08	0.833871	0.346208	-0.487662	0.215	0.664	0.539	2.2396e-10	5.96338e-11	9.50307e-06
RAB10	8.6781e-09	3.06426e-14	4.72917e-08	0.633064	0.382644	-0.250421	0.242	0.546	0.585	9.45998e-07	2.48093e-12	9.50307e-06
RPL10	0.00279814	2.93157e-33	5.33596e-08	-0.268313	-0.435583	-0.16727	1	1	0.997	0.13334	6.43345e-31	1.06582e-05
IRF7	6.82273e-21	6.22568e-60	5.46573e-08	1.1608	0.949823	-0.210975	0.155	0.776	0.811	2.67748e-18	4.07196e-57	1.08524e-05
CCL7	0.791386	6.03841e-12	5.59389e-08	0	0.279132	0.279132	0	0	0.115	1	4.136e-10	1.10411e-05
TNFAIP3	1.40089e-05	4.16458e-31	5.97587e-08	0.218382	0.569968	0.351586	0.036	0.23	0.415	0.000967485	8.17164e-29	1.17257e-05
EMP3	0.000535824	2.44151e-05	6.98758e-08	-0.21541	0.315836	0.531246	0.687	0.612	0.743	0.0290154	0.00111107	1.36307e-05
RGS2	0.174107	4.04685e-09	7.55368e-08	0.1321	0.415102	0.283003	0.069	0.086	0.263	1	2.31545e-07	1.46493e-05
CHMP4B	0.470368	3.90828e-14	9.21333e-08	0.0566933	0.315459	0.258766	0.173	0.25	0.471	1	3.149e-12	1.77647e-05
ELOC	0.463886	8.11594e-12	9.28939e-08	0.0338214	0.312894	0.279073	0.197	0.296	0.471	1	5.51371e-10	1.78084e-05
MOB1A	0.213933	1.41485e-16	9.9093e-08	0.168082	0.44128	0.273199	0.34	0.579	0.681	1	1.31463e-14	1.88883e-05
VMO1	9.32009e-07	0.0504974	1.02139e-07	-0.221351	0.142066	0.363417	0.188	0.039	0.198	7.77225e-05	1	1.93583e-05
PABPC1	2.84919e-07	0.776137	1.08632e-07	0.306823	0.0196711	-0.287152	0.866	0.967	0.873	2.50106e-05	1	2.04726e-05
PHLDA2	0.447472	8.53596e-13	1.12736e-07	0.0491388	0.336481	0.287342	0.063	0.072	0.288	1	6.2305e-11	2.11e-05
WARS	4.76952e-06	5.35537e-45	1.13227e-07	0.948533	0.995329	0.0467956	0.164	0.586	0.728	0.000355127	1.96307e-42	2.11e-05
FCGR1A	0.438399	9.27622e-08	1.31293e-07	-0.0290918	0.23668	0.265772	0.107	0.099	0.307	1	4.80477e-06	2.43309e-05
CCL2	5.79748e-07	5.38568e-40	1.62806e-07	0.647149	1.62911	0.98196	0.069	0.237	0.505	4.93333e-05	1.67897e-37	3.00039e-05
UBA52	1.38243e-09	1.85357e-54	1.73522e-07	-0.379138	-0.609621	-0.230483	0.994	0.987	0.966	1.64691e-07	9.97251e-52	3.18031e-05
RFTN1	7.57757e-11	1.21322e-07	1.80495e-07	0.488925	0.210181	-0.278744	0.087	0.401	0.279	1.04882e-08	6.2646e-06	3.28031e-05
TIMP1	0.297599	3.37977e-16	1.80945e-07	0.459938	0.848311	0.388374	0.382	0.421	0.656	1	3.02249e-14	3.28031e-05
EMP1	0.181829	1.26221e-06	1.83509e-07	-0.0383557	0.231743	0.270099	0.075	0.053	0.232	1	6.1555e-05	3.30881e-05
RAP2B	7.49578e-08	0.422678	2.07891e-07	0.331113	0.0691914	-0.261922	0.203	0.375	0.263	7.18496e-06	1	3.7283e-05
MT2A	9.58478e-19	1.80004e-67	2.11044e-07	1.10701	1.72318	0.616175	0.278	0.638	0.802	3.07423e-16	1.46449e-64	3.7646e-05
CD1D	1.25425e-05	0.514913	2.16191e-07	0.319686	-0.000615916	-0.320302	0.063	0.303	0.059	0.00086981	1	3.82923e-05
GPBP1	2.03315e-10	0.000215364	2.16963e-07	0.484219	0.17624	-0.307979	0.218	0.632	0.409	2.70198e-08	0.00930557	3.82923e-05
RPL32	0.000269273	5.02655e-36	2.22437e-07	-0.286033	-0.443178	-0.157145	1	1	0.994	0.0152239	1.28977e-33	3.90518e-05
POMP	0.586079	1.43995e-10	2.39366e-07	0.0190601	0.332012	0.312952	0.513	0.658	0.743	1	8.92796e-09	4.18038e-05
MYOF	0.894162	3.60967e-12	2.54032e-07	0.153673	0.320184	0.166511	0.119	0.296	0.378	1	2.5085e-10	4.41341e-05
CD80	0.0680035	1.49141e-20	2.60271e-07	0.296769	0.476336	0.179567	0.069	0.296	0.421	1	1.829e-18	4.49838e-05
LSP1	1.18832e-07	0.598195	2.83366e-07	0.736119	0.190138	-0.545981	0.666	0.888	0.712	1.09803e-05	1	4.87228e-05
RPL26	1.28419e-34	5.5013e-110	3.06287e-07	-0.793895	-0.9701	-0.176206	0.997	0.987	0.95	1.71347e-31	1.66824e-106	5.23939e-05
ARL6IP1	4.01742e-10	0.01038	3.15427e-07	-0.312346	-0.113374	0.198972	0.358	0.086	0.282	5.11486e-08	0.409272	5.36822e-05
MAP3K8	0.057172	1.20231e-20	3.30185e-07	0.159879	0.414336	0.254456	0.057	0.191	0.365	1	1.50208e-18	5.59085e-05
CCR1	0.679135	6.38545e-13	3.66345e-07	0.0971028	0.336792	0.239689	0.051	0.118	0.279	1	4.71238e-11	6.17181e-05
TCIRG1	0.854769	3.09133e-11	4.04175e-07	0.110141	0.273695	0.163555	0.11	0.243	0.39	1	2.02987e-09	6.77491e-05
CD44	1.86796e-23	5.34777e-15	4.32653e-07	-0.786249	-0.408439	0.377811	0.657	0.138	0.35	9.58607e-21	4.45964e-13	7.20283e-05
SH3BGRL3	3.5223e-06	0.255258	4.34022e-07	-0.158564	0.139275	0.297839	0.949	0.888	0.932	0.000267639	1	7.20283e-05
RPL38	3.14935e-29	5.6262e-101	4.72893e-07	-0.778366	-0.984016	-0.20565	0.991	0.941	0.876	2.69366e-26	1.10396e-97	7.80905e-05
MCUB	0.394179	4.03257e-14	4.89091e-07	0.108032	0.274889	0.166857	0.075	0.178	0.353	1	3.24131e-12	8.03675e-05
CIRBP	0.190392	2.43746e-09	5.11205e-07	0.0883945	-0.230231	-0.318625	0.549	0.757	0.455	1	1.42894e-07	8.35895e-05
PPM1K	2.34011e-13	8.36244e-06	5.30379e-07	0.678729	0.242389	-0.43634	0.146	0.671	0.362	4.43518e-11	0.000391228	8.63017e-05
REPIN1	1.53339e-06	0.12866	5.44372e-07	0.321315	0.0680598	-0.253256	0.101	0.342	0.18	0.000123549	1	8.81486e-05
IFI30	2.66015e-25	1.54683e-98	5.67277e-07	1.54563	1.90617	0.360542	0.221	0.783	0.926	1.64323e-22	2.86653e-95	9.14137e-05
RPS6	8.61801e-20	7.23995e-80	5.81804e-07	-0.556607	-0.846552	-0.289945	1	0.987	0.95	3.15902e-17	8.32769e-77	9.3304e-05
CCR7	2.3822e-15	2.05529e-16	5.92707e-07	1.94546	0.795745	-1.14971	0.075	0.513	0.372	5.596e-13	1.87318e-14	9.45978e-05
MTHFD2	0.00240498	2.28364e-31	6.51405e-07	0.574335	0.760397	0.186062	0.197	0.5	0.675	0.115428	4.53426e-29	0.000103471
TBC1D4	2.47243e-09	0.0234792	6.67274e-07	0.6891	0.0906787	-0.598421	0.14	0.355	0.139	2.86365e-07	0.911754	0.000105489
MT-ND5	0.0012924	0.0815116	6.97495e-07	-0.0448506	0.214645	0.259496	0.722	0.776	0.833	0.064828	1	0.000109747
RALA	3.42319e-06	9.16605e-38	7.32178e-07	0.479195	0.816121	0.336926	0.17	0.539	0.632	0.000261298	2.56934e-35	0.000114663
LAD1	2.86185e-08	0.11363	7.35791e-07	0.565669	0.0507438	-0.514925	0.027	0.243	0.062	2.88408e-06	1	0.00011469
GPR183	0.120885	1.13104e-21	7.77526e-07	0.412018	0.694242	0.282224	0.254	0.461	0.628	1	1.51519e-19	0.000120632
HLA-DRA	9.42657e-19	2.67224e-73	8.40034e-07	-0.358991	-0.689199	-0.330208	1	0.993	1	3.05283e-16	2.47605e-70	0.000129727
FCER1G	7.59038e-06	1.1822e-07	9.03918e-07	-0.413083	0.151161	0.564244	0.937	0.691	0.827	0.000548036	6.11389e-06	0.000138949
OAS1	5.17641e-22	1.3093e-43	9.72547e-07	1.10198	0.81169	-0.290292	0.099	0.691	0.65	2.33337e-19	4.50251e-41	0.000148813
CORO1A	2.57127e-05	0.491687	1.00901e-06	0.388091	0.00792883	-0.380162	0.439	0.52	0.452	0.00170178	1	0.000153687
POLR2L	1.60686e-11	1.42499e-06	1.01841e-06	-0.405186	-0.213109	0.192078	0.522	0.257	0.433	2.43636e-09	6.92908e-05	0.000154414
PGD	0.584597	2.1979e-11	1.10072e-06	0.064842	0.293947	0.229105	0.11	0.151	0.353	1	1.46338e-09	0.00016614
GPR137B	9.27428e-07	3.19374e-16	1.12137e-06	0.61795	0.483437	-0.134513	0.2	0.487	0.551	7.75343e-05	2.87153e-14	0.000168493
RPL28	1.36922e-15	6.04832e-07	1.17976e-06	0.339331	0.156141	-0.18319	1	1	0.997	3.30964e-13	3.01125e-05	0.000176472
SLC25A5	1.86364e-07	0.000282514	1.21192e-06	0.317503	0.207607	-0.109896	0.469	0.632	0.653	1.66663e-05	0.0121441	0.000180473
CTSZ	2.1528e-24	4.43459e-17	1.23095e-06	-0.571734	-0.352348	0.219386	0.669	0.395	0.44	1.17723e-21	4.25071e-15	0.000182492
SQSTM1	6.63057e-06	4.59847e-38	1.25376e-06	0.901814	0.877934	-0.02388	0.239	0.566	0.755	0.000486101	1.32234e-35	0.000185052
ARHGDIB	6.54925e-05	9.18009e-07	1.33101e-06	0.0434314	-0.255171	-0.298602	0.63	0.579	0.467	0.00410645	4.52989e-05	0.000195588
TXN	1.28541e-08	1.9179e-36	1.38215e-06	1.67255	1.46284	-0.20971	0.579	0.691	0.913	1.36552e-06	5.03743e-34	0.000202212
HLA-DQA1	0.0259774	0.00165501	1.41249e-06	0.335806	-0.0491086	-0.384915	0.967	0.974	0.969	1	0.0676547	0.000205748
DAPP1	2.74891e-10	0.000239797	1.45155e-06	0.630491	0.254688	-0.375803	0.26	0.553	0.433	3.5959e-08	0.0103345	0.000210519
YWHAZ	0.000312573	7.42727e-11	1.47637e-06	0.246016	0.335228	0.0892115	0.487	0.678	0.777	0.0175235	4.75531e-09	0.000213192
LY6E	7.31379e-09	6.34344e-51	1.53014e-06	0.821405	0.930756	0.109351	0.624	0.895	0.938	8.0252e-07	3.11174e-48	0.000220003
HSPB1	0.114814	0.000307874	1.67334e-06	-0.176094	0.498665	0.674759	0.373	0.289	0.511	1	0.0132172	0.00023956
EEF2	0.000406799	0.0371793	1.82955e-06	0.190167	-0.0832162	-0.273383	0.693	0.855	0.644	0.0224291	1	0.000260805
CD9	1.32743e-21	1.02277e-14	2.01913e-06	-0.64823	-0.377498	0.270733	0.576	0.158	0.313	5.67682e-19	8.44473e-13	0.000286604
RSAD2	2.2802e-25	5.74546e-86	2.25556e-06	1.44969	1.65681	0.207113	0.021	0.645	0.749	1.43511e-22	8.33267e-83	0.000318808
CCNL1	0.110079	1.92207e-15	2.28764e-06	0.201034	0.396481	0.195447	0.194	0.375	0.52	1	1.63976e-13	0.000321977
IFIT2	1.94386e-36	7.1795e-57	2.48362e-06	2.00545	1.27998	-0.725468	0.066	0.77	0.672	3.08769e-33	4.20152e-54	0.000348093
MYL12A	0.00647871	1.55539e-24	2.86745e-06	0.253519	0.554684	0.301165	0.809	0.895	0.957	0.297263	2.32659e-22	0.000398608
TPM4	0.00357112	9.99623e-20	2.86794e-06	0.390229	0.533674	0.143446	0.242	0.5	0.622	0.168489	1.16183e-17	0.000398608
RPS15	0.0241673	1.29184e-24	2.99737e-06	-0.230818	-0.345175	-0.114357	1	1	0.988	1	1.94108e-22	0.000414868
RAB8B	2.24641e-11	1.99592e-12	3.24346e-06	0.566472	0.276733	-0.289738	0.128	0.474	0.399	3.30104e-09	1.42565e-10	0.000447075
PNRC1	3.69226e-11	9.345e-06	3.37646e-06	0.95369	0.3502	-0.60349	0.394	0.737	0.607	5.30873e-09	0.000434758	0.000463492
RPL34	2.4029e-17	2.27302e-69	3.75388e-06	-0.696453	-0.725073	-0.0286195	1	1	0.988	7.09324e-15	2.04922e-66	0.000513189
IFITM3	8.87248e-57	1.61385e-139	3.99123e-06	1.68867	1.92583	0.237158	0.737	0.987	0.985	3.69949e-53	1.34583e-135	0.000543409
HMGN2	1.15675e-06	0.160761	4.1478e-06	0.309831	0.0794956	-0.230336	0.49	0.737	0.591	9.57458e-05	1	0.000562431
VSIG4	5.1254e-30	9.96671e-34	4.24091e-06	-0.613744	-0.529538	0.0842063	0.451	0.007	0.077	4.74911e-27	2.25813e-31	0.000572729
TUBA1C	9.35633e-11	1.72006e-08	4.62571e-06	0.779994	0.26166	-0.518333	0.14	0.493	0.368	1.28436e-08	9.39054e-07	0.000622177
GIMAP4	3.45091e-06	2.47793e-07	4.69192e-06	0.300268	0.193764	-0.106504	0.069	0.217	0.235	0.000262813	1.25809e-05	0.000628548
LCP2	0.222531	1.95798e-11	5.3568e-06	0.191719	0.350527	0.158808	0.149	0.296	0.409	1	1.3115e-09	0.000714747
RARRES3	0.00725832	9.16444e-22	5.40543e-06	0.213967	0.413064	0.199097	0.066	0.197	0.396	0.331212	1.23265e-19	0.000718362
CREM	0.000102282	8.0735e-29	5.53582e-06	0.459287	0.580984	0.121697	0.051	0.27	0.446	0.00616965	1.45572e-26	0.000732771
CD1A	1.0346e-39	2.17067e-44	5.5671e-06	-0.766862	-0.716261	0.050601	0.364	0.007	0.031	2.03007e-36	7.70289e-42	0.000733999
RPS6KA3	1.9545e-16	1.31364e-13	5.62981e-06	-0.37898	-0.281976	0.0970043	0.307	0.072	0.176	5.13357e-14	1.01669e-11	0.000739344
VAMP8	9.31074e-06	2.53692e-23	5.66613e-06	-0.276743	-0.474347	-0.197604	0.74	0.586	0.498	0.000662214	3.66338e-21	0.000741196
CD99	0.000710887	0.209062	5.70786e-06	-0.156267	0.109706	0.265973	0.307	0.211	0.378	0.0375207	1	0.000743738
PSMA1	4.4046e-10	1.40349e-05	5.95107e-06	-0.27405	-0.142973	0.131077	0.319	0.099	0.229	5.58647e-08	0.000646634	0.000772411
DNAJB1	0.180256	0.000729696	6.32122e-06	-0.0269498	0.272867	0.299817	0.06	0.046	0.164	1	0.0305785	0.000817274
S100A8	0.207686	2.33878e-08	6.49916e-06	-0.392542	0.493787	0.886329	0.331	0.099	0.39	1	1.26034e-06	0.000837036
LILRB4	4.17905e-07	1.99841e-28	6.56827e-06	0.448191	0.614624	0.166433	0.048	0.388	0.449	3.59317e-05	3.52704e-26	0.000842683
ATP6V1G1	0.00390985	1.03771e-27	6.85807e-06	0.161867	0.557379	0.395512	0.4	0.625	0.759	0.183175	1.75711e-25	0.000876493
ISG20	4.68134e-29	8.04278e-106	7.11728e-06	1.45271	1.56647	0.113757	0.054	0.763	0.876	3.90389e-26	1.67677e-102	0.00090615
MRC1	1.93708e-27	3.25405e-30	7.45443e-06	-0.617489	-0.581753	0.035736	0.415	0.059	0.115	1.40468e-24	6.16735e-28	0.000945466
TUBA1B	6.68455e-10	0.00801846	7.63544e-06	0.636391	0.273695	-0.362695	0.746	0.947	0.851	8.28909e-08	0.318798	0.000964755
ATP5MPL	1.14872e-12	2.57055e-12	7.8588e-06	-0.558174	-0.346436	0.211738	0.687	0.355	0.539	1.97514e-10	1.82051e-10	0.00098923
FTL	1.07589e-06	0.417342	8.0236e-06	-0.60749	-0.00374143	0.603748	1	0.974	1	8.92748e-05	1	0.00100618
ATOX1	3.86518e-11	1.0259e-31	8.12654e-06	0.597426	0.647014	0.0495884	0.34	0.658	0.786	5.50986e-09	2.08664e-29	0.00101527
IFIH1	3.43003e-28	2.80856e-45	8.85013e-06	1.19662	0.755182	-0.441441	0.078	0.763	0.638	2.66082e-25	1.08936e-42	0.00110154
FPR3	0.000151648	0.888621	1.02265e-05	0.284655	0.0589511	-0.225704	0.349	0.414	0.418	0.00896901	1	0.00126813
MGAT1	0.0294923	2.24967e-15	1.0563e-05	0.439683	0.4796	0.0399166	0.221	0.513	0.588	1	1.8998e-13	0.00130501
BHLHE40	0.000991686	1.56988e-17	1.12978e-05	0.262076	0.427922	0.165847	0.179	0.336	0.498	0.0505805	1.54976e-15	0.00139063
PLA2G7	0.0393296	1.4026e-16	1.14432e-05	0.201882	0.424348	0.222466	0.015	0.105	0.245	1	1.30688e-14	0.00140335
MDM4	8.40806e-23	1.28177e-20	1.22494e-05	-0.3725	-0.306831	0.0656691	0.325	0.026	0.09	4.00668e-20	1.59538e-18	0.00149672
FTH1	0.0022989	2.37446e-27	1.26882e-05	-0.225143	0.523269	0.748412	1	1	1	0.110815	3.96024e-25	0.00154467
ENPP2	1.54259e-06	0.00716944	1.29612e-05	0.409478	0.131788	-0.277689	0.075	0.25	0.18	0.00012399	0.286066	0.00157217
PELI1	0.133489	5.98948e-14	1.42257e-05	0.105761	0.334971	0.22921	0.027	0.105	0.238	1	4.76828e-12	0.00171929
S100A4	2.37747e-37	1.25779e-36	1.50541e-05	-1.17252	-0.715915	0.456609	0.955	0.454	0.647	3.96527e-34	3.32986e-34	0.00181285
RPL4	0.00870861	1.06752e-22	1.74487e-05	-0.179417	-0.48613	-0.306713	0.896	0.842	0.697	0.393622	1.50992e-20	0.00209366
CD200	3.82724e-12	0.000131107	1.80071e-05	0.405283	0.0799004	-0.325383	0.009	0.276	0.074	6.28893e-10	0.00570933	0.00215291
TAPBP	1.00565e-07	8.59836e-07	1.83929e-05	0.444112	0.274343	-0.169769	0.349	0.684	0.61	9.42286e-06	4.25645e-05	0.00219119
EZR	0.552432	5.21122e-13	1.85391e-05	0.0695782	0.356987	0.287408	0.212	0.289	0.495	1	3.88883e-11	0.00220074
IL1R1	2.13127e-23	1.5577e-19	1.9106e-05	-0.25044	-0.215164	0.0352757	0.212	0.013	0.043	1.07716e-20	1.78557e-17	0.00225999
RPSA	0.0694931	2.2795e-16	2.06448e-05	-0.00663694	-0.322633	-0.315996	0.907	0.967	0.814	1	2.07186e-14	0.00243338
NFKBIZ	0.000790606	1.11306e-23	2.14398e-05	0.225622	0.414915	0.189293	0.042	0.23	0.372	0.0412066	1.62844e-21	0.0025182
CLEC7A	2.19697e-11	7.35499e-08	2.26331e-05	-0.308362	-0.208877	0.0994856	0.499	0.382	0.464	3.24267e-09	3.8215e-06	0.00264903
HLA-DRB5	2.17535e-15	5.99542e-30	2.38763e-05	0.904712	0.274013	-0.630698	0.684	0.928	0.969	5.14632e-13	1.12988e-27	0.00278476
MALAT1	4.39675e-25	2.78589e-20	2.46446e-05	-0.68384	-0.570808	0.113032	0.997	0.974	0.988	2.61897e-22	3.35484e-18	0.00286435
SLFN5	0.0346124	4.99571e-19	2.47641e-05	0.0885191	0.317729	0.22921	0.039	0.132	0.313	1	5.53628e-17	0.00286825
APOBEC3G	9.28368e-12	2.93423e-05	2.61684e-05	0.538159	0.194503	-0.343656	0.096	0.546	0.254	1.46073e-09	0.00132266	0.00302042
PTPN1	3.37368e-13	2.65956e-12	2.80133e-05	0.685442	0.380385	-0.305057	0.164	0.586	0.455	6.18329e-11	1.87558e-10	0.00322221
TXNIP	4.8276e-12	1.05592e-46	2.93218e-05	-0.628876	-0.958168	-0.329291	0.851	0.572	0.418	7.81719e-10	4.24365e-44	0.00336113
GRSF1	9.86776e-07	0.301984	3.04291e-05	0.646413	0.127866	-0.518547	0.209	0.539	0.269	8.20845e-05	1	0.00347611
C3	2.75112e-09	1.22582e-06	3.07739e-05	0.570776	0.123735	-0.447042	0.009	0.217	0.099	3.1754e-07	5.9868e-05	0.0035035
SMCHD1	7.52106e-10	1.12767e-34	3.1868e-05	0.506146	0.61285	0.106704	0.099	0.461	0.563	9.25757e-08	2.72577e-32	0.00361572
ZNF296	0.000160714	0.403258	3.22781e-05	0.285957	0.0166194	-0.269338	0.054	0.283	0.08	0.0094549	1	0.00364983
RUNX1	1.45995e-16	2.68115e-13	3.25371e-05	-0.320785	-0.252577	0.0682083	0.272	0.046	0.115	3.89596e-14	2.0419e-11	0.00366669
CTSD	4.52293e-05	0.85879	3.30045e-05	-0.669831	0.0894437	0.759274	0.618	0.237	0.514	0.0028958	1	0.00370684
SLCO5A1	1.97209e-07	0.0167137	3.48589e-05	0.321415	0.05387	-0.267545	0.018	0.263	0.071	1.75422e-05	0.654366	0.00390197
MX2	9.80431e-12	1.6157e-33	3.51704e-05	0.775964	0.658604	-0.11736	0.152	0.691	0.675	1.53541e-09	3.56919e-31	0.00392367
SP100	8.43888e-06	1.83027e-05	3.60745e-05	0.353419	0.19029	-0.16313	0.188	0.526	0.406	0.000606672	0.000836333	0.00401113
GCH1	2.3481e-08	2.11077e-29	3.67522e-05	0.366766	0.469342	0.102576	0.003	0.303	0.347	2.41002e-06	3.89e-27	0.0040729
RAP1B	0.00416507	0.00544009	4.10062e-05	0.302868	0.151344	-0.151524	0.373	0.579	0.557	0.194586	0.218369	0.00452928
NRP2	3.02007e-06	0.00287832	4.12567e-05	0.473475	0.111546	-0.361929	0.063	0.296	0.158	0.000233737	0.116378	0.00454192
LITAF	0.103884	2.06229e-12	4.25326e-05	0.178543	0.426676	0.248133	0.501	0.612	0.721	1	1.46991e-10	0.00466697
S100A6	6.18223e-23	2.17146e-17	4.9522e-05	-0.784476	-0.389806	0.39467	0.991	0.789	0.91	2.98871e-20	2.13039e-15	0.00541608
LY75	7.31779e-07	0.137596	4.99997e-05	0.341214	0.0286961	-0.312518	0.143	0.237	0.139	6.17974e-05	1	0.00545046
CLEC2D	1.4449e-11	9.31749e-09	5.33461e-05	1.0166	0.409332	-0.607265	0.099	0.408	0.297	2.22109e-09	5.18871e-07	0.0057963
NECTIN2	0.000370615	1.68852e-15	5.38846e-05	0.44479	0.389726	-0.0550639	0.116	0.421	0.452	0.0205359	1.4554e-13	0.0058358
CCNI	2.3027e-19	6.24748e-26	5.55522e-05	-0.597077	-0.469885	0.127191	0.704	0.421	0.539	7.83788e-17	9.87665e-24	0.00599694
HSH2D	1.04143e-12	1.22952e-05	5.75523e-05	0.594135	0.216514	-0.377621	0.084	0.605	0.257	1.79995e-10	0.000567264	0.00617116
HNRNPDL	0.032156	1.27426e-12	5.77078e-05	0.122855	0.326874	0.204019	0.269	0.395	0.563	1	9.1607e-11	0.00617116
NAA25	5.15998e-06	0.199612	5.77211e-05	0.47247	0.0630755	-0.409394	0.101	0.395	0.127	0.000381644	1	0.00617116
RIPK2	0.000360364	8.7992e-25	5.80676e-05	0.335094	0.470165	0.135071	0.066	0.349	0.446	0.0200011	1.33416e-22	0.00618838
BCL2L13	6.66953e-09	0.00885586	6.11669e-05	0.372311	0.105655	-0.266656	0.081	0.461	0.183	7.39121e-07	0.350837	0.00649791
ATP1B1	2.65878e-14	5.88027e-09	6.17994e-05	-0.306328	-0.204129	0.102199	0.296	0.072	0.149	5.44104e-12	3.33019e-07	0.00654426
COX7A2	0.0323121	0.000534905	6.32984e-05	-0.31498	-0.013566	0.301414	0.558	0.52	0.7	1	0.0225859	0.00668178
REL	6.12924e-06	1.28949e-11	6.5235e-05	0.76648	0.578685	-0.187794	0.409	0.664	0.7	0.000450337	8.72488e-10	0.0068645
TBCA	0.325849	0.000927844	6.57334e-05	-0.196969	0.0892036	0.286173	0.463	0.421	0.625	1	0.0384951	0.00689518
COMMD6	0.00030653	2.95373e-05	7.34671e-05	-0.294978	-0.277534	0.0174438	0.761	0.638	0.663	0.0172137	0.00132966	0.00768226
PIM3	1.49045e-10	1.5065e-49	7.38435e-05	0.98994	0.861977	-0.127963	0.087	0.664	0.69	2.01283e-08	6.79086e-47	0.00769749
NBPF14	3.70501e-08	0.0065363	7.54407e-05	0.447051	0.11437	-0.332681	0.063	0.461	0.173	3.65955e-06	0.261428	0.00783949
UQCRB	0.00131455	0.000982052	7.68412e-05	-0.349853	-0.216518	0.133335	0.693	0.579	0.681	0.06584	0.0406431	0.00796022
IRF8	2.86563e-11	7.21935e-07	8.03415e-05	1.15113	0.378636	-0.772493	0.179	0.586	0.39	4.15604e-09	3.58891e-05	0.00829707
NCF1	0.00135231	1.06396e-18	8.06323e-05	0.241078	0.578314	0.337236	0.099	0.309	0.402	0.0676297	1.14485e-16	0.0083014
TBC1D8	1.50271e-14	2.01983e-11	8.66615e-05	0.570776	0.17624	-0.394536	0.015	0.368	0.18	3.21319e-12	1.35021e-09	0.00889467
RPL35A	0.132617	5.74565e-17	9.11294e-05	-0.293523	-0.39422	-0.100697	0.997	0.993	0.969	1	5.44482e-15	0.00931783
RPLP2	4.18531e-15	2.75564e-59	9.13431e-05	-0.585637	-0.632125	-0.0464886	1	0.993	0.988	9.62824e-13	1.76769e-56	0.00931783
EIF4A1	0.940315	1.99186e-08	9.19606e-05	0.241142	0.334668	0.0935261	0.215	0.461	0.477	1	1.08213e-06	0.00935222
PFN1	1.46713e-11	3.22535e-05	9.41951e-05	0.551328	0.253149	-0.298179	0.967	1	0.985	2.2449e-09	0.00144802	0.00952849
FNBP1	3.57584e-08	6.30356e-06	9.42651e-05	0.467583	0.242435	-0.225149	0.23	0.533	0.437	3.54998e-06	0.00029657	0.00952849
MAN2B1	1.51353e-13	1.71797e-12	9.52801e-05	0.590209	0.249943	-0.340265	0.051	0.553	0.307	2.91832e-11	1.22975e-10	0.00960199
RNF213	2.29735e-08	2.20788e-31	9.88887e-05	0.461281	0.653584	0.192303	0.316	0.671	0.706	2.3652e-06	4.41007e-29	0.00993563
GSTP1	5.18264e-07	0.100431	9.99714e-05	0.392132	0.156771	-0.235362	0.737	0.849	0.765	4.43275e-05	1	0.0100142
MARCKS	0.000253492	0.0053196	0.000102259	0.466263	0.139629	-0.326634	0.301	0.559	0.467	0.0143561	0.21379	0.0102128
DNAJA1	9.92231e-09	4.30076e-09	0.000104781	0.489036	0.33718	-0.151856	0.319	0.678	0.604	1.07461e-06	2.45231e-07	0.0104334
HSPE1	0.00196294	0.00234759	0.000107749	-0.0647971	0.220553	0.28535	0.29	0.217	0.353	0.0955683	0.0954983	0.010697
MIR155HG	1.33868e-08	4.10604e-15	0.000116963	0.732142	0.535949	-0.196193	0.069	0.276	0.322	1.41759e-06	3.43271e-13	0.0115772
HSPA1B	0.0229148	0.0434784	0.000121897	-0.0146012	0.252551	0.267152	0.072	0.059	0.121	0.986281	1	0.01203
CCL8	2.60054e-06	9.87204e-26	0.000122322	0.532948	0.981603	0.448655	0	0.079	0.238	0.000202678	1.54602e-23	0.0120363
HIST2H2AA4	9.40611e-08	1.05057e-30	0.000126636	0.082065	0.313658	0.231593	0	0.086	0.269	8.91362e-06	2.00251e-28	0.0124241
CST7	1.70051e-06	9.46443e-26	0.000129037	1.02367	1.07075	0.0470797	0.457	0.612	0.734	0.000135379	1.48918e-23	0.0126225
SLAMF7	3.83628e-09	1.81223e-40	0.00013235	0.84649	0.752771	-0.0937183	0.057	0.5	0.573	4.36747e-07	5.81257e-38	0.0129088
CRIP1	8.21891e-27	2.7711e-40	0.000133291	-1.69175	-1.34304	0.348709	0.791	0.086	0.288	5.71163e-24	8.72033e-38	0.0129627
YWHAH	1.5996e-08	1.68309e-28	0.000134002	-0.252683	-0.6599	-0.407217	0.675	0.52	0.471	1.67266e-06	2.98631e-26	0.0129939
CKLF	5.73458e-14	2.38518e-09	0.000135686	-0.473713	-0.290659	0.183054	0.603	0.296	0.421	1.15234e-11	1.40075e-07	0.0131191
RPL10A	4.03672e-09	1.59613e-42	0.000140602	-0.378276	-0.647433	-0.269157	0.964	0.875	0.74	4.5645e-07	5.43288e-40	0.0135551
UGCG	0.0272648	3.00855e-08	0.000148646	0.1629	0.28499	0.12209	0.17	0.263	0.353	1	1.59549e-06	0.0142893
NDUFA1	0.188928	0.00813124	0.000150325	-0.199215	0.0751735	0.274389	0.501	0.467	0.644	1	0.322897	0.0144092
BLOC1S1	4.64706e-11	8.60043e-07	0.000152595	-0.363265	-0.229733	0.133531	0.481	0.178	0.316	6.54059e-09	4.25645e-05	0.0145848
PTPN2	0.0321407	3.931e-11	0.000153115	0.253637	0.326544	0.0729068	0.209	0.388	0.492	1	2.56607e-09	0.0145928
VDAC2	4.85794e-06	7.19866e-05	0.000164129	0.332141	0.197928	-0.134213	0.299	0.592	0.511	0.000360103	0.00320168	0.0155979
TOMM7	0.0101059	2.74972e-16	0.000167361	-0.338589	-0.415214	-0.076625	0.77	0.651	0.557	0.453706	2.47899e-14	0.0158598
FGD2	0.00123157	0.0135757	0.000168499	0.278615	-0.0209658	-0.299581	0.191	0.467	0.167	0.0620566	0.533385	0.0159224
CERS6	3.25596e-06	0.00247779	0.000169749	0.267479	0.147168	-0.120311	0.14	0.336	0.269	0.00025141	0.100672	0.0159914
RPL27	3.51334e-21	3.34015e-68	0.000170187	-0.656452	-0.802747	-0.146295	0.997	0.901	0.845	1.41198e-18	2.93204e-65	0.0159914
ANXA1	0.105464	0.00573649	0.000176568	-0.185184	0.222745	0.407929	0.603	0.52	0.647	1	0.229991	0.0165443
HNRNPH1	3.80788e-16	6.48021e-17	0.00017845	-0.521936	-0.390859	0.131077	0.454	0.086	0.211	9.69614e-14	6.10623e-15	0.0166738
CMTM6	0.000941756	0.167229	0.000188641	0.318741	0.166054	-0.152687	0.528	0.717	0.678	0.0483295	1	0.017535
GLIPR2	0.029314	1.39332e-19	0.000188718	0.216557	0.410634	0.194077	0.236	0.48	0.625	1	1.60265e-17	0.017535
TMEM14C	0.111375	0.0211731	0.00019285	0.188517	-0.070921	-0.259438	0.331	0.507	0.291	1	0.82316	0.0178563
MCL1	0.0245885	2.17189e-18	0.000193247	0.369747	0.501941	0.132194	0.251	0.592	0.644	1	2.27109e-16	0.0178563
HMGN3	0.121754	5.82381e-05	0.000196423	0.178853	-0.143624	-0.322477	0.4	0.559	0.282	1	0.00259712	0.0180997
ALOX5AP	9.55479e-31	1.66508e-35	0.000203704	-1.02981	-0.752599	0.277214	0.776	0.178	0.353	9.10626e-28	4.23984e-33	0.0187189
GAPDH	1.75351e-07	1.24047e-37	0.000205791	0.418872	0.668672	0.2498	0.907	0.98	0.981	1.5766e-05	3.44821e-35	0.0188587
CXorf21	0.00122794	0.202171	0.000216823	0.280988	0.145354	-0.135634	0.209	0.283	0.307	0.0619673	1	0.0198104
STX11	0.00144334	7.69182e-21	0.000217363	0.255192	0.410135	0.154943	0.075	0.322	0.406	0.071859	9.83049e-19	0.0198104
HCST	5.21248e-10	1.70687e-08	0.000226295	-0.395266	-0.253982	0.141283	0.6	0.388	0.52	6.58609e-08	9.33378e-07	0.0205682
HMGN1	0.725202	1.54378e-06	0.0002392	0.093057	-0.17396	-0.267017	0.594	0.75	0.557	1	7.47401e-05	0.021682
HNRNPA2B1	2.32395e-06	0.000114688	0.00025494	0.39277	0.193955	-0.198815	0.531	0.875	0.759	0.000182314	0.00502055	0.0230461
IFITM1	8.79803e-45	7.05e-129	0.000271076	1.86516	2.13863	0.273473	0.075	0.836	0.932	2.66796e-41	4.70334e-125	0.0244386
FSCN1	4.1188e-06	0.0667581	0.000280136	0.974602	0.410562	-0.56404	0.09	0.336	0.127	0.000309438	1	0.0251874
PLEK	2.55086e-05	1.63539e-26	0.000285372	0.761618	0.73365	-0.0279687	0.26	0.605	0.703	0.00169163	2.66106e-24	0.0255891
GLIPR1	1.53087e-06	5.61734e-20	0.000294643	-0.071718	-0.368987	-0.297269	0.424	0.362	0.238	0.000123549	6.62112e-18	0.0263496
CCDC88A	0.42626	5.98849e-06	0.000301536	0.193247	-0.168108	-0.361354	0.51	0.684	0.427	1	0.000282543	0.0268939
STK4	0.00258324	0.785699	0.000319991	0.328728	0.0123391	-0.316389	0.418	0.605	0.443	0.123629	1	0.0284638
HSPA1A	0.283751	0.000108814	0.000322568	0.115041	0.628529	0.513489	0.191	0.27	0.276	1	0.00478222	0.0286167
LINC01857	0.000202836	0.28898	0.000331453	0.252474	0.0278945	-0.224579	0.039	0.171	0.068	0.0117059	1	0.029327
DEFB1	0.108038	1.08411e-10	0.000346803	0.0427088	0.358135	0.315427	0.009	0.046	0.142	1	6.83604e-09	0.030604
CD1C	2.07878e-34	2.19336e-46	0.000355538	-0.92616	-0.891963	0.0341967	0.552	0.072	0.121	2.66699e-31	8.70997e-44	0.031292
CREG1	0.0622678	2.83565e-09	0.000357392	0.109874	0.295475	0.185601	0.134	0.197	0.341	1	1.65076e-07	0.0313724
HLA-DRB1	1.42043e-05	1.45995e-29	0.000359702	-0.0851005	-0.397783	-0.312683	1	0.993	0.994	0.000972921	2.70553e-27	0.0314408
PPP1R18	7.63375e-08	2.07615e-08	0.000360055	0.393064	0.241888	-0.151176	0.203	0.559	0.461	7.29624e-06	1.12425e-06	0.0314408
RUFY3	0.0040439	0.916562	0.000361169	0.27854	0.00959487	-0.268945	0.113	0.316	0.127	0.18919	1	0.0314557
CYTH1	0.00821942	5.56121e-13	0.000364332	0.243938	0.30744	0.0635014	0.137	0.349	0.437	0.374377	4.13152e-11	0.0316485
IDO1	8.05827e-22	1.35471e-53	0.000371675	2.1211	1.51021	-0.610895	0.09	0.658	0.687	3.53684e-19	7.17288e-51	0.0322025
ISG15	3.46626e-26	1.0145e-80	0.000395208	1.61233	1.71682	0.104491	0.54	0.908	0.95	2.31248e-23	1.20859e-77	0.0341527
CCL19	0.000239691	0.679568	0.000412179	0.714264	0.0918283	-0.622436	0.033	0.191	0.046	0.0136907	1	0.0355273
GLUL	0.876925	2.64792e-05	0.000415255	-0.0168995	0.329198	0.346098	0.415	0.355	0.548	1	0.00120009	0.0357001
NFKBIA	1.47803e-07	2.09252e-36	0.000416835	0.670373	0.944366	0.273993	0.236	0.618	0.712	1.34707e-05	5.41086e-34	0.0357439
ARID5B	0.0753222	7.66421e-14	0.000420132	0.127618	0.29123	0.163611	0.045	0.158	0.282	1	6.04386e-12	0.0359342
PARP14	2.10534e-10	1.29913e-10	0.000444568	0.682417	0.396481	-0.285936	0.212	0.757	0.548	2.78681e-08	8.10002e-09	0.037927
SEC62	0.000348657	0.343969	0.000464055	-0.295669	-0.0856482	0.210021	0.412	0.184	0.375	0.0193836	1	0.0394885
FYB1	3.95903e-06	1.52064e-05	0.000495208	0.474522	0.23933	-0.235192	0.242	0.48	0.443	0.000298781	0.000698677	0.0420322
CD86	9.88788e-05	6.02275e-12	0.000497204	0.484484	0.465557	-0.0189271	0.4	0.645	0.672	0.00597518	4.13376e-10	0.0420945
ATP6V1F	0.0772312	1.08119e-15	0.000506227	0.229467	0.453796	0.224329	0.472	0.664	0.737	1	9.41651e-14	0.0427499
HES4	3.09951e-10	9.21684e-33	0.000509547	0.329725	0.568506	0.238781	0.003	0.204	0.334	4.00738e-08	1.94586e-30	0.0429216
CD55	0.130074	2.99801e-14	0.000521259	0.122167	0.329224	0.207057	0.14	0.276	0.427	1	2.43914e-12	0.0437976
IFI44L	9.72271e-14	2.27873e-48	0.000538427	0.857172	0.840223	-0.0169496	0.143	0.743	0.752	1.91906e-11	1.01349e-45	0.0451264
VAMP2	4.746e-15	1.3242e-12	0.000550115	-0.273576	-0.199468	0.074108	0.287	0.026	0.09	1.07696e-12	9.49922e-11	0.0459905
ETV3	2.10672e-07	1.20154e-05	0.000559396	0.400289	0.188394	-0.211895	0.11	0.368	0.272	1.86898e-05	0.000555123	0.0466494
GPNMB	0.000429526	0.36972	0.000599668	-0.284119	-0.0533257	0.230793	0.206	0.046	0.186	0.0234496	1	0.0498831
TRAFD1	1.52594e-19	8.78544e-19	0.000607422	0.667525	0.354676	-0.312849	0.051	0.586	0.356	5.35799e-17	9.5148e-17	0.0504024
RAB9A	1.77091e-11	1.22111e-10	0.000624196	0.723559	0.303793	-0.419766	0.084	0.461	0.313	2.67296e-09	7.64212e-09	0.0516497
MZT2B	6.96593e-12	3.07173e-12	0.000625984	-0.302791	-0.250583	0.0522079	0.418	0.164	0.214	1.11178e-09	2.14808e-10	0.0516497
GNAS	6.06026e-13	1.2269e-18	0.000627098	-0.430848	-0.309151	0.121697	0.567	0.336	0.449	1.08103e-10	1.31172e-16	0.0516497
SDS	1.87121e-09	2.8663e-34	0.000684025	0.738365	0.984834	0.246468	0.024	0.276	0.415	2.18244e-07	6.78093e-32	0.0561995
MAP3K14	4.4813e-05	0.183089	0.000692198	0.448298	0.0870882	-0.36121	0.09	0.296	0.155	0.00287467	1	0.0567313
HCLS1	4.20303e-05	0.12238	0.0006946	0.330718	0.110586	-0.220132	0.334	0.632	0.458	0.00270657	1	0.0567886
SINHCAF	9.02158e-06	0.169056	0.000713362	0.420124	0.0833252	-0.336799	0.215	0.454	0.257	0.000644396	1	0.05818
ALDOA	2.82104e-15	5.40457e-50	0.000723771	0.643647	0.796834	0.153188	0.081	0.658	0.663	6.58053e-13	2.50389e-47	0.058885
IFI44	0.00033317	2.0264e-21	0.000773035	0.362312	0.450956	0.088644	0.161	0.533	0.573	0.0186156	2.69301e-19	0.06274
KDM2B	1.20641e-05	0.0783955	0.000779027	0.314941	0.0930486	-0.221893	0.116	0.283	0.186	0.000840131	1	0.0630728
FCGR2A	1.0629e-08	4.25039e-06	0.000788408	-0.29112	-0.191023	0.100098	0.37	0.191	0.282	1.14372e-06	0.000201107	0.063647
TENT5A	2.22417e-05	0.208258	0.000789935	0.442355	0.0963764	-0.345978	0.173	0.474	0.223	0.00148383	1	0.063647
RPL3	2.10755e-15	2.54969e-55	0.000798937	-0.454922	-0.718685	-0.263762	0.985	0.908	0.824	5.02154e-13	1.4175e-52	0.0642172
ISCU	1.20873e-06	0.00128292	0.000814518	0.318619	0.162358	-0.156261	0.313	0.5	0.449	9.95543e-05	0.0528977	0.0653122
CD81	1.09525e-15	2.14656e-15	0.000828372	-0.459333	-0.346939	0.112395	0.493	0.132	0.229	2.68633e-13	1.82195e-13	0.0662638
C1QBP	0.00470314	0.673262	0.000835054	0.262895	0.00314179	-0.259753	0.212	0.421	0.211	0.218196	1	0.0666385
NDUFA11	1.55616e-29	1.01903e-39	0.000874434	-0.56552	-0.509769	0.055751	0.528	0.033	0.093	1.36602e-26	3.06233e-37	0.0696145
FCHSD2	0.000512164	0.829134	0.000889035	0.379466	0.0600704	-0.319395	0.119	0.362	0.176	0.0277793	1	0.0706085
DUSP5	3.33953e-13	1.29167e-20	0.000915849	0.814348	0.497293	-0.317054	0.09	0.559	0.452	6.15452e-11	1.60172e-18	0.0722072
NABP1	2.24776e-05	0.11448	0.000916178	0.42678	0.151498	-0.275282	0.254	0.421	0.328	0.00149658	1	0.0722072
HLA-DQB1	3.62965e-05	5.18956e-25	0.000917628	-0.154005	-0.372606	-0.218601	0.979	0.961	0.944	0.0023464	7.94075e-23	0.0722072
TVP23A	0.000610244	0.641274	0.000918858	0.308152	0.0171673	-0.290984	0.084	0.184	0.087	0.0325174	1	0.0722072
STAT2	0.0019654	1.70146e-20	0.000919988	0.222266	0.412453	0.190187	0.134	0.395	0.492	0.0955683	2.07137e-18	0.0722072
IFI6	1.0206e-08	4.90946e-38	0.000993347	0.747815	0.903434	0.155619	0.525	0.803	0.864	1.10175e-06	1.3997e-35	0.0777819
LST1	5.7586e-21	1.36703e-64	0.000996022	-0.795341	-0.993389	-0.198048	0.848	0.461	0.44	2.28678e-18	1.03636e-61	0.0778087
RPS5	1.23295e-07	2.59926e-35	0.00101594	-0.282521	-0.501024	-0.218502	0.973	0.961	0.892	1.13612e-05	6.51907e-33	0.0791789
TAP1	1.33238e-06	1.17426e-33	0.00106786	0.75643	0.748449	-0.00798089	0.17	0.724	0.697	0.000108665	2.62884e-31	0.083032
MRPS6	0.218714	1.13613e-05	0.00108637	0.0638091	0.31021	0.2464	0.158	0.171	0.282	1	0.000525628	0.0842746
PFDN5	0.00333509	4.93345e-21	0.00108891	-0.281238	-0.410482	-0.129244	0.958	0.954	0.898	0.157576	6.3785e-19	0.0842755
LTA4H	8.31182e-10	6.11609e-08	0.0011061	-0.381848	-0.277179	0.104668	0.266	0.007	0.096	1.01559e-07	3.18772e-06	0.085408
GBP5	7.28753e-09	1.21472e-33	0.00112112	0.451476	0.559301	0.107824	0.024	0.257	0.409	8.02277e-07	2.70129e-31	0.0863678
SEPT6	0.000861534	0.379079	0.00114208	0.313689	0.0233201	-0.290369	0.29	0.493	0.3	0.0446245	1	0.0877797
SNHG15	0.0805056	8.56254e-11	0.00117497	0.185042	0.275649	0.0906063	0.066	0.178	0.282	1	5.45077e-09	0.0901003
DBI	0.00027902	0.163509	0.00120185	-0.40944	-0.10037	0.309071	0.758	0.697	0.789	0.0157483	1	0.0919499
ARFGAP3	0.141998	6.79664e-09	0.00121522	0.107574	0.272174	0.1646	0.122	0.204	0.319	1	3.82966e-07	0.0927597
IL18	0.000130612	9.20991e-11	0.00122908	-0.0202266	-0.261541	-0.241315	0.373	0.309	0.207	0.00778003	5.85171e-09	0.0936034
SAMD9	2.23275e-13	8.54177e-21	0.00126384	0.775021	0.521792	-0.253229	0.134	0.645	0.529	4.25588e-11	1.07927e-18	0.0959306
BASP1	0.00168464	0.936355	0.00126539	0.348232	0.091687	-0.256545	0.433	0.566	0.511	0.082883	1	0.0959306
RPL9	9.40643e-16	7.37158e-50	0.00134318	-0.458247	-0.59243	-0.134183	0.988	1	0.96	2.32422e-13	3.36841e-47	0.101597
COTL1	8.15967e-09	3.67307e-05	0.0013962	0.540545	0.316805	-0.22374	0.672	0.776	0.759	8.924e-07	0.0016446	0.105369
PRKCD	0.00018523	0.080382	0.00143945	0.284772	0.0861616	-0.19861	0.099	0.355	0.189	0.0108019	1	0.108388
UVRAG	6.37411e-05	0.255385	0.00153601	0.448317	0.117282	-0.331035	0.182	0.572	0.288	0.0040193	1	0.115398
KYNU	0.200392	2.591e-11	0.00155211	0.300702	0.426463	0.125761	0.209	0.428	0.486	1	1.71145e-09	0.116345
P2RY6	0.000253264	0.0404612	0.0016178	0.298696	0.00292667	-0.295769	0.158	0.342	0.149	0.0143561	1	0.120997
ANXA5	0.486819	1.60089e-08	0.00162669	0.121573	0.356235	0.234662	0.609	0.724	0.752	1	8.78302e-07	0.12139
NDUFA12	0.20222	7.25044e-11	0.00171407	0.158696	0.310539	0.151843	0.206	0.362	0.477	1	4.65102e-09	0.127625
RASSF4	0.000938047	0.080823	0.00173518	0.277046	-0.0171932	-0.294239	0.188	0.322	0.161	0.0482133	1	0.12891
PPP1R14A	0.0048245	0.000120336	0.00174069	0.237287	0.292098	0.0548115	0.143	0.178	0.272	0.223205	0.005254	0.129032
SAMD9L	4.0593e-08	1.95414e-22	0.00179098	0.685147	0.537043	-0.148105	0.176	0.671	0.619	3.97086e-06	2.71602e-20	0.132465
GRN	0.866655	0.000105518	0.00180177	0.217344	-0.129957	-0.3473	0.821	0.908	0.796	1	0.00464347	0.132968
IL15RA	1.40617e-05	2.44886e-17	0.00180703	0.273472	0.259028	-0.0144439	0.006	0.276	0.251	0.000969045	2.3885e-15	0.133062
CHST7	1.96475e-07	1.50055e-06	0.00181133	0.324344	0.134185	-0.190159	0.015	0.197	0.118	1.75236e-05	7.27529e-05	0.133085
RGL1	1.43486e-06	3.34293e-24	0.00196039	0.271574	0.355198	0.083625	0.015	0.243	0.322	0.000116172	4.95601e-22	0.14372
AC004687.1	0.0686237	0.229741	0.00201369	0.293667	-0.0139526	-0.307619	0.316	0.546	0.334	1	1	0.147304
PFKFB3	0.00909742	2.36542e-11	0.00208949	0.137223	0.251401	0.114178	0.018	0.151	0.198	0.41064	1.56865e-09	0.152515
YPEL5	0.00522864	6.03842e-09	0.00213842	0.242854	0.328833	0.0859789	0.212	0.329	0.437	0.2409	3.41396e-07	0.155745
S100A11	9.69985e-05	2.60765e-05	0.00217959	-0.0142539	0.241567	0.255821	0.997	0.947	0.975	0.00590434	0.00118345	0.158397
SYNGR2	4.34006e-20	4.36577e-31	0.00219406	1.18164	0.89547	-0.286175	0.51	0.888	0.867	1.62665e-17	8.51631e-29	0.159103
CD48	1.55017e-05	2.14435e-26	0.00226209	0.500956	0.619961	0.119005	0.155	0.566	0.594	0.00105314	3.45551e-24	0.16368
SERPINB9	7.68009e-05	1.09626e-06	0.00227307	0.720822	0.390507	-0.330314	0.29	0.586	0.536	0.00475551	5.37762e-05	0.164118
PAK1	0.000208132	0.408175	0.00228714	0.336809	0.0783587	-0.25845	0.346	0.553	0.396	0.0119701	1	0.164778
SLC31A2	0.000709823	5.41595e-18	0.002379	0.520826	0.513056	-0.00777005	0.155	0.592	0.523	0.0375207	5.52476e-16	0.171027
IFIT1	2.05827e-33	3.54132e-52	0.00238785	1.73427	1.2843	-0.449967	0.081	0.757	0.656	2.36751e-30	1.77333e-49	0.171294
MINOS1	1.61403e-07	0.000105462	0.0024527	-0.28126	-0.165822	0.115439	0.403	0.197	0.291	1.45512e-05	0.00464347	0.175335
NFE2L2	0.00615024	7.77063e-19	0.0024547	0.333614	0.436515	0.102901	0.209	0.526	0.591	0.28297	8.47075e-17	0.175335
RGS1	1.73521e-13	1.07163e-39	0.00252532	1.15049	0.975967	-0.174523	0.093	0.507	0.594	3.32652e-11	3.19163e-37	0.179994
S100A9	0.000123905	0.304397	0.00254107	-0.560112	-0.0729556	0.487157	0.46	0.105	0.337	0.00739375	1	0.18073
GPR157	0.000199159	0.000451614	0.00255716	0.342938	0.137732	-0.205206	0.063	0.217	0.173	0.0115336	0.0191904	0.181281
ATP6V0C	4.72448e-33	1.83688e-90	0.00255969	0.877753	0.981268	0.103515	0.006	0.658	0.737	5.25315e-30	3.06364e-87	0.181281
RPS11	7.79522e-32	1.11542e-84	0.00259912	-0.666837	-0.81307	-0.146233	0.967	0.921	0.854	8.12578e-29	1.48829e-81	0.183684
FCGRT	1.43162e-05	9.55833e-23	0.0026208	-0.261244	-0.451225	-0.189981	0.534	0.362	0.232	0.00097858	1.36255e-20	0.184825
CIR1	0.452574	3.29287e-09	0.00270909	0.08214	0.300365	0.218225	0.17	0.276	0.396	1	1.8938e-07	0.190648
CLEC2B	6.42144e-05	1.71787e-14	0.00271734	0.485881	0.475267	-0.0106142	0.191	0.428	0.495	0.00404151	1.4114e-12	0.190826
KIAA0040	7.68421e-05	0.00983703	0.00272506	0.390133	0.140766	-0.249367	0.093	0.414	0.223	0.00475551	0.388784	0.190966
SP110	3.55183e-06	6.21001e-09	0.0027434	0.501206	0.32365	-0.177557	0.281	0.678	0.579	0.000269269	3.50503e-07	0.191848
HAPLN3	8.34324e-06	7.2639e-22	0.00278377	0.411871	0.367984	-0.0438878	0.027	0.375	0.362	0.000601092	9.88988e-20	0.193916
CST3	6.1144e-09	8.56193e-06	0.00278459	0.422756	0.279352	-0.143404	1	0.908	0.947	6.82013e-07	0.000400001	0.193916
IGFLR1	0.000250458	0.195448	0.002825	0.318879	0.113186	-0.205693	0.266	0.533	0.372	0.0142569	1	0.19632
ICAM1	0.0094345	3.51698e-14	0.0028705	0.315192	0.338759	0.0235675	0.051	0.296	0.325	0.425279	2.84058e-12	0.199067
GBP1	8.1588e-17	1.76127e-54	0.00294624	0.955104	1.10432	0.149215	0.087	0.605	0.675	2.21263e-14	9.63127e-52	0.203896
EMD	0.000565873	3.3074e-18	0.00300744	0.227087	0.324868	0.0977814	0.051	0.289	0.347	0.0303958	3.42624e-16	0.2077
ANXA6	7.76719e-08	8.04872e-05	0.00307117	0.427687	0.172062	-0.255625	0.075	0.276	0.186	7.40258e-06	0.00357498	0.211583
FABP4	9.07108e-12	3.56187e-52	0.00307634	-0.990057	-1.04449	-0.0544327	0.531	0.033	0.003	1.43405e-09	1.77333e-49	0.211583
VIM	0.240692	2.24985e-06	0.00315067	0.302947	0.404229	0.101282	0.982	0.961	0.988	1	0.000107519	0.216249
DNASE1L3	0.339059	0.0747989	0.00317148	0.222112	-0.0709151	-0.293027	0.069	0.132	0.046	1	1	0.21723
KRAS	0.114008	1.0436e-08	0.00319025	0.166927	0.255123	0.0881963	0.158	0.303	0.396	1	5.79225e-07	0.218068
CLIC2	0.0010919	0.204629	0.00319755	0.386083	0.09695	-0.289133	0.128	0.388	0.22	0.055522	1	0.21812
PSMA5	0.00864242	1.26151e-13	0.00328509	0.249444	0.334236	0.0847924	0.149	0.408	0.455	0.391961	9.80892e-12	0.223634
RPS27A	6.27575e-07	9.93078e-31	0.00332319	-0.455523	-0.483899	-0.0283764	1	1	0.988	5.32673e-05	1.9038e-28	0.225767
NADK	0.027126	4.22407e-13	0.00337923	0.141309	0.258491	0.117182	0.054	0.197	0.285	1	3.16634e-11	0.2289
PSMB9	3.69354e-05	5.65492e-27	0.00338302	0.391611	0.583292	0.191681	0.361	0.743	0.789	0.00238308	9.29217e-25	0.2289
IL7R	4.76346e-06	0.0209581	0.00339207	0.741995	0.26005	-0.481945	0.152	0.382	0.232	0.000355127	0.816706	0.229047
NFKB1	8.06322e-10	6.9098e-16	0.00342606	0.772432	0.537989	-0.234443	0.248	0.651	0.591	9.88841e-08	6.1138e-14	0.230875
TTYH2	4.00567e-08	6.59221e-08	0.00359405	0.374558	0.133373	-0.241186	0.018	0.283	0.149	3.92991e-06	3.43052e-06	0.241707
COPS9	5.17971e-09	8.38818e-08	0.00371921	-0.306569	-0.22463	0.0819384	0.433	0.197	0.269	5.79797e-07	4.35155e-06	0.249621
DRAM1	0.0104463	6.6814e-13	0.00379501	0.218382	0.265906	0.0475239	0.033	0.217	0.263	0.467727	4.9199e-11	0.254197
CAPZB	0.0100931	0.000964114	0.00384323	0.286478	0.152973	-0.133505	0.349	0.651	0.557	0.453706	0.0399503	0.256911
BID	0.000174031	2.21259e-08	0.00393116	0.575733	0.319197	-0.256535	0.173	0.467	0.43	0.0102024	1.1962e-06	0.262263
GRINA	1.93529e-08	3.64233e-33	0.00394803	0.719686	0.778939	0.0592527	0.236	0.678	0.718	2.01108e-06	7.94099e-31	0.262863
CEP350	0.000189569	0.0782478	0.00403252	0.383537	0.113255	-0.270283	0.155	0.48	0.269	0.0110357	1	0.267954
CTNNA1	0.224454	7.58649e-10	0.00412046	0.172706	0.256475	0.0837699	0.119	0.309	0.372	1	4.55148e-08	0.273253
FAM177A1	0.00116095	1.1578e-15	0.00419843	0.36246	0.37295	0.0104908	0.116	0.375	0.437	0.0586756	1.00575e-13	0.277871
RPL17	2.2055e-23	1.53168e-61	0.0042267	-1.07569	-1.06606	0.00963327	0.931	0.625	0.625	1.09804e-20	1.0427e-58	0.279188
CASP1	0.00497753	9.97647e-13	0.00424388	0.296645	0.369043	0.0723985	0.164	0.388	0.446	0.229966	7.25022e-11	0.279769
UBE2A	0.180739	3.5335e-09	0.0043539	0.291401	0.308985	0.0175849	0.194	0.441	0.471	1	2.0252e-07	0.286456
BAZ1A	2.72651e-06	1.07531e-28	0.00445757	0.575342	0.587698	0.0123561	0.137	0.599	0.601	0.000212	1.92845e-26	0.292699
HLA-F	2.17258e-09	5.23692e-13	0.00464256	0.370186	0.262516	-0.10767	0.152	0.539	0.443	2.52512e-07	3.89929e-11	0.304247
CD40	0.0120388	9.47784e-16	0.00465473	0.665254	0.541789	-0.123465	0.146	0.48	0.489	0.534723	8.27624e-14	0.304447
CAPG	0.413002	0.00016787	0.00477381	0.077254	0.294833	0.217579	0.636	0.678	0.715	1	0.00727227	0.311624
MGLL	1.41569e-06	2.84391e-05	0.00481467	0.473196	0.1749	-0.298296	0.06	0.25	0.18	0.000114898	0.00128542	0.313678
IGFBP4	0.00153801	1.52209e-09	0.00482504	0.336143	0.215332	-0.120811	0.006	0.132	0.146	0.0762307	8.97036e-08	0.31374
EBI3	0.0147023	0.000111128	0.00484624	0.566447	0.283091	-0.283356	0.063	0.191	0.195	0.645294	0.0048775	0.314506
ZFAND5	0.1121	3.54711e-08	0.00487583	0.220928	0.286529	0.065601	0.23	0.401	0.48	1	1.87514e-06	0.315811
CFLAR	5.65746e-07	5.82809e-22	0.00488668	0.64183	0.610193	-0.0316371	0.301	0.664	0.693	4.8265e-05	8.00031e-20	0.315901
TMEM50A	0.0531125	2.3309e-12	0.00509358	0.287986	0.384785	0.0967994	0.343	0.645	0.663	1	1.6543e-10	0.328639
IFNGR1	1.1071e-08	1.01183e-12	0.00511239	-0.267412	-0.263064	0.00434783	0.421	0.296	0.347	1.18439e-06	7.33729e-11	0.329217
VOPP1	0.129442	0.337207	0.00512678	0.285828	0.0126418	-0.273186	0.281	0.526	0.328	1	1	0.329507
HIGD2A	5.6967e-05	1.5582e-08	0.0052143	0.320995	0.278175	-0.04282	0.385	0.697	0.666	0.00361264	8.56292e-07	0.334487
C12orf45	0.121905	0.0211475	0.00529648	0.345106	-0.0321878	-0.377294	0.242	0.421	0.201	1	0.823124	0.338544
TMBIM6	0.813141	8.82045e-07	0.00529784	0.0175597	0.264706	0.247147	0.546	0.717	0.731	1	4.35887e-05	0.338544
CKB	0.0113614	0.502476	0.00543605	0.497808	0.0945858	-0.403222	0.045	0.217	0.059	0.506662	1	0.346712
ELF1	0.000448603	9.83143e-20	0.0054814	0.302898	0.463815	0.160918	0.155	0.454	0.526	0.0244112	1.15069e-17	0.348937
ATP5PO	1.47746e-17	1.54202e-20	0.00555794	-0.400427	-0.325949	0.0744779	0.43	0.039	0.111	4.48033e-15	1.88415e-18	0.353136
SEC61B	1.18256e-06	7.78594e-14	0.00558943	0.465784	0.379022	-0.0867618	0.388	0.743	0.728	9.76403e-05	6.12537e-12	0.354461
GMFG	4.51629e-07	7.81747e-09	0.00560086	-0.378193	-0.304403	0.0737908	0.558	0.276	0.353	3.87275e-05	4.36796e-07	0.354512
LINC00667	3.32325e-06	0.0137592	0.00563139	0.252857	0.0831259	-0.169731	0.06	0.296	0.13	0.000255423	0.53996	0.355769
KCNK6	2.8825e-19	1.62323e-22	0.00593323	-0.298847	-0.3287	-0.029853	0.355	0.118	0.111	9.51996e-17	2.26552e-20	0.37413
NET1	0.000924696	0.183236	0.0059769	0.336388	0.0206049	-0.315784	0.122	0.237	0.115	0.0476004	1	0.376172
RNH1	0.0209804	0.0835252	0.00613514	0.269626	0.17457	-0.0950568	0.409	0.638	0.576	0.908886	1	0.385405
NDUFC2	3.97707e-15	1.11036e-17	0.00619652	-0.329505	-0.278061	0.0514441	0.334	0.026	0.08	9.21271e-13	1.10562e-15	0.388529
RPL23	1.44949e-28	9.10301e-82	0.00628	-0.96295	-1.00774	-0.0447932	0.934	0.539	0.502	1.15121e-25	1.12463e-78	0.393024
CYTIP	0.000173423	1.41602e-11	0.00657821	0.483876	0.399384	-0.0844921	0.218	0.5	0.514	0.0101846	9.56157e-10	0.410917
TMBIM4	1.43767e-22	2.03598e-31	0.00659172	-0.523607	-0.469905	0.0537018	0.469	0.053	0.111	6.6606e-20	4.09122e-29	0.41099
IL32	0.000575884	0.294554	0.0066266	0.382143	0.0929034	-0.289239	0.078	0.178	0.093	0.0308343	1	0.411708
ATF3	2.13943e-11	4.75411e-37	0.00662791	0.598744	0.640013	0.0412697	0.033	0.414	0.48	3.17178e-09	1.28929e-34	0.411708
CXCL11	1.15321e-22	1.76863e-37	0.00667117	2.06681	1.16657	-0.900247	0.012	0.507	0.421	5.41795e-20	4.87571e-35	0.413625
NR4A3	1.89899e-16	8.65757e-45	0.00673298	1.38018	1.01281	-0.367375	0.057	0.612	0.598	5.02735e-14	3.13903e-42	0.416683
CALM2	2.73658e-16	2.64733e-37	0.00676041	-0.637086	-0.699085	-0.0619992	0.881	0.632	0.647	7.13158e-14	7.23827e-35	0.417606
MXD1	3.17463e-05	1.65833e-19	0.00678255	0.249193	0.365098	0.115905	0.036	0.237	0.31	0.00206425	1.89442e-17	0.418199
ACP5	8.36584e-05	0.0924574	0.00680087	-0.348368	-0.0739788	0.274389	0.391	0.171	0.313	0.00513921	1	0.418555
ADAM8	0.00680871	0.895124	0.00691499	0.376516	0.0756989	-0.300817	0.212	0.467	0.282	0.311975	1	0.424795
SRGAP2	0.0354671	1.25669e-08	0.0069747	0.268525	0.250365	-0.0181601	0.096	0.322	0.325	1	6.95178e-07	0.427675
HIF1A	7.51192e-05	1.06826e-22	0.00721796	0.321742	0.492987	0.171246	0.152	0.441	0.533	0.0046662	1.50992e-20	0.441779
LGMN	9.66969e-06	1.14651e-20	0.0077519	0.43317	0.563601	0.130431	0.036	0.296	0.341	0.000684823	1.43775e-18	0.47359
MGST3	1.57807e-07	5.36245e-05	0.00784242	-0.356117	-0.204527	0.15159	0.433	0.178	0.294	1.42655e-05	0.00239458	0.478244
BZW1	0.00823477	0.0243728	0.00791226	0.285967	0.142276	-0.143691	0.269	0.447	0.409	0.374377	0.944255	0.481623
RNASE6	0.120956	4.08955e-10	0.00800228	0.0342104	-0.273976	-0.308187	0.436	0.434	0.232	1	2.48933e-08	0.486215
SSB	9.74841e-05	1.19365e-12	0.0080468	0.43874	0.402069	-0.0366714	0.269	0.566	0.582	0.00592309	8.59968e-11	0.488031
EWSR1	1.12363e-05	8.63848e-06	0.0083211	0.337532	0.186224	-0.151308	0.131	0.454	0.325	0.000790735	0.000403012	0.503751
NKG7	0.000915054	1.78052e-15	0.0083643	0.159801	0.285175	0.125373	0.015	0.086	0.201	0.0471984	1.52289e-13	0.505449
EIF2S2	0.00203621	0.00743364	0.00888618	-0.31571	-0.163867	0.151843	0.528	0.342	0.477	0.0987234	0.2959	0.536015
ST8SIA4	1.25287e-07	1.79267e-16	0.00895347	0.459771	0.352445	-0.107326	0.081	0.395	0.384	1.1513e-05	1.64733e-14	0.539099
LCP1	1.91086e-05	0.0242301	0.00905697	0.376652	0.176432	-0.20022	0.531	0.776	0.647	0.0012903	0.939817	0.544349
TSPAN13	1.2643e-09	2.5242e-07	0.00913087	0.570776	0.173679	-0.397097	0.015	0.243	0.124	1.51159e-07	1.27769e-05	0.547433
CDC42	0.000423094	4.26674e-18	0.00914112	-0.246508	-0.371081	-0.124573	0.699	0.737	0.607	0.0231363	4.39277e-16	0.547433
GCSAM	0.000804739	0.0898122	0.00918201	0.279424	0.0646491	-0.214775	0.036	0.138	0.077	0.0418778	1	0.548897
CD69	0.00023891	2.14851e-18	0.00919902	0.40263	0.461148	0.058518	0.051	0.27	0.347	0.0136695	2.2537e-16	0.54893
ETV6	9.92013e-12	2.07788e-20	0.00963734	0.785407	0.54149	-0.243918	0.188	0.711	0.594	1.54629e-09	2.5113e-18	0.574058
FYTTD1	1.39736e-07	0.000495208	0.00970272	0.462715	0.188846	-0.273869	0.176	0.592	0.316	1.27703e-05	0.0209894	0.576923
RAB29	0.00196468	0.113901	0.0102372	0.422812	0.134838	-0.287975	0.131	0.434	0.248	0.0955683	1	0.607619
DUSP4	7.58196e-06	2.28314e-17	0.0104501	0.557085	0.457959	-0.0991262	0.036	0.25	0.3	0.000548036	2.23339e-15	0.619156
FBXO6	0.0136219	3.21338e-09	0.0105337	0.23931	0.252627	0.0133172	0.096	0.368	0.337	0.601041	1.85127e-07	0.622301
APPL1	5.23671e-06	0.00867488	0.0105405	0.3706	0.149555	-0.221045	0.233	0.586	0.35	0.000386463	0.344076	0.622301
CYSTM1	1.48223e-05	7.84744e-21	0.0108255	0.27025	0.357171	0.086921	0.075	0.322	0.409	0.0010111	9.9911e-19	0.637996
ABI3	0.00292399	0.675039	0.011015	0.274175	0.046895	-0.22728	0.125	0.316	0.161	0.138742	1	0.648022
LDHA	0.0582497	1.16702e-06	0.0111075	0.357308	0.315242	-0.0420659	0.346	0.625	0.613	1	5.71636e-05	0.652299
C17orf49	2.09656e-12	8.80052e-16	0.0111268	0.404257	0.273015	-0.131242	0.057	0.434	0.325	3.53207e-10	7.71769e-14	0.652299
RPS20	5.41812e-44	7.0906e-110	0.0111745	-1.37176	-1.38014	-0.00838022	0.985	0.52	0.517	1.5061e-40	1.97101e-106	0.653941
ARID5A	0.0116673	5.56735e-10	0.0112496	0.261171	0.298644	0.0374727	0.122	0.414	0.387	0.518916	3.37042e-08	0.657186
TANK	3.93536e-08	2.47666e-08	0.0112942	0.5068	0.271259	-0.235541	0.146	0.507	0.378	3.87232e-06	1.33248e-06	0.658635
PPP1CB	3.95358e-13	4.34115e-17	0.0116095	-0.46985	-0.382232	0.0876176	0.531	0.257	0.307	7.12863e-11	4.17314e-15	0.675845
ARPC4	6.07821e-16	4.01787e-18	0.0117166	-0.434221	-0.34663	0.0875913	0.448	0.112	0.176	1.52444e-13	4.14936e-16	0.680888
APOC1	5.04731e-17	1.67052e-57	0.0120755	-1.84061	-1.84567	-0.00505477	0.875	0.27	0.316	1.39143e-14	9.95066e-55	0.700526
DYNLT1	2.2129e-14	3.98321e-15	0.0121296	0.673637	0.427	-0.246637	0.179	0.717	0.52	4.61349e-12	3.3468e-13	0.702445
ZNF706	0.000549708	1.56936e-11	0.012176	0.261406	0.316879	0.0554735	0.248	0.487	0.533	0.0296229	1.05756e-09	0.703214
RPL30	1.42731e-12	6.39506e-11	0.012191	0.294622	0.248225	-0.0463975	0.991	1	0.994	2.42912e-10	4.12611e-09	0.703214
ADAR	1.19721e-05	8.27835e-07	0.0122062	0.334233	0.233943	-0.10029	0.206	0.546	0.443	0.000835466	4.10924e-05	0.703214
LTB	2.62199e-08	1.22488e-08	0.0123133	0.102494	-0.18892	-0.291414	0.334	0.158	0.152	2.67467e-06	6.78709e-07	0.708166
SLC3A2	0.0631097	5.57858e-08	0.0124001	0.224936	0.259622	0.0346856	0.152	0.316	0.375	1	2.91212e-06	0.711926
RALY	0.000614406	0.0246239	0.0125071	0.31978	0.129879	-0.189901	0.221	0.546	0.368	0.032687	0.952876	0.71684
LGALS9	1.53811e-07	4.13194e-07	0.0126987	0.576286	0.326207	-0.250078	0.287	0.757	0.567	1.398e-05	2.06951e-05	0.726572
SNX2	0.000722034	0.0509218	0.0128322	0.263816	0.0986633	-0.165153	0.233	0.533	0.35	0.0380488	1	0.732951
IFNGR2	0.042429	5.9389e-11	0.0130437	0.295461	0.361002	0.0655407	0.227	0.48	0.498	1	3.83923e-09	0.743758
LIPA	0.000118479	0.000342174	0.0132121	-0.253303	-0.177795	0.0755076	0.194	0.079	0.152	0.00709532	0.0146332	0.752076
EVI2B	1.36613e-14	6.80142e-17	0.0132729	-0.461696	-0.364097	0.0975994	0.472	0.132	0.211	2.9591e-12	6.39084e-15	0.754251
FBP1	4.13496e-13	1.92851e-14	0.0133531	-0.452705	-0.339846	0.112859	0.376	0.059	0.118	7.41558e-11	1.57669e-12	0.757516
RPL6	0.0286532	3.79637e-12	0.0134442	-0.244881	-0.29898	-0.0540983	0.994	0.974	0.938	1	2.62729e-10	0.761391
APOL6	0.000303491	1.38098e-15	0.0138473	0.211942	0.351559	0.139617	0.104	0.296	0.384	0.0170718	1.1965e-13	0.782887
RPS10	1.53577e-71	2.8e-149	0.0139051	-1.79848	-1.69536	0.103121	0.958	0.046	0.146	2.56143e-67	3.11331e-145	0.784827
TOMM34	6.99737e-05	0.0309589	0.0142731	0.258491	0.0752642	-0.183227	0.054	0.289	0.127	0.0043792	1	0.804234
DHX58	6.73565e-08	1.93573e-08	0.0146863	0.427877	0.184114	-0.243763	0.045	0.421	0.235	6.49368e-06	1.05334e-06	0.826124
NDUFB1	4.93919e-08	2.10428e-15	0.0151194	-0.582129	-0.408615	0.173514	0.606	0.257	0.412	4.8034e-06	1.79062e-13	0.849052
RPS17	5.4576e-23	2.08528e-78	0.0151792	-1.57775	-1.50275	0.0749996	0.83	0.151	0.207	2.67719e-20	2.17371e-75	0.849978
WDFY1	0.00089352	1.72767e-15	0.0151868	0.168366	0.266417	0.098051	0.048	0.191	0.291	0.0462095	1.4853e-13	0.849978
GRB2	0.00226547	1.86117e-16	0.0154159	0.259393	0.411744	0.152351	0.218	0.493	0.548	0.109521	1.70558e-14	0.860305
EPSTI1	3.60951e-14	2.04348e-36	0.0154229	0.808125	0.747501	-0.0606246	0.313	0.816	0.805	7.34162e-12	5.32533e-34	0.860305
RPS16	6.58695e-16	4.15899e-47	0.0155413	-0.515755	-0.60917	-0.0934144	0.997	1	0.972	1.63971e-13	1.73414e-44	0.865462
NAPA	6.14865e-13	4.55043e-46	0.0155844	0.678569	0.716655	0.0380856	0.119	0.717	0.703	1.09096e-10	1.78575e-43	0.866416
RTP4	4.99114e-09	9.14188e-06	0.0158657	0.35678	0.128082	-0.228698	0.027	0.342	0.142	5.60571e-07	0.000425902	0.880377
LGALS1	1.1078e-08	6.21232e-06	0.0158883	-0.372831	-0.192293	0.180537	0.964	0.862	0.907	1.18439e-06	0.00029269	0.880377
XAF1	2.8807e-05	9.5992e-18	0.015933	0.426623	0.431885	0.00526266	0.182	0.566	0.563	0.0018953	9.64459e-16	0.881386
CXCR4	0.00192073	0.000774431	0.0162276	0.332913	0.126781	-0.206132	0.185	0.382	0.322	0.093944	0.0323718	0.896198
NDUFB8	1.39461e-21	7.23037e-30	0.016557	-0.367576	-0.334675	0.0329014	0.355	0.007	0.034	5.74321e-19	1.35496e-27	0.912877
PTGER4	0.00019169	7.52651e-16	0.0166887	0.346236	0.332529	-0.0137077	0.066	0.303	0.344	0.0111397	6.64185e-14	0.918624
LAP3	9.61097e-22	6.87573e-47	0.0167315	1.00314	0.812563	-0.190578	0.221	0.842	0.805	4.16355e-19	2.79699e-44	0.919463
ZFP36L2	0.00263529	1.17019e-10	0.0168017	0.00620118	-0.304126	-0.310327	0.436	0.388	0.263	0.125939	7.35106e-09	0.921802
ZFP36L1	0.230703	0.428506	0.0169617	0.379087	0.0651049	-0.313982	0.528	0.684	0.601	1	1	0.92905
SNX9	0.00272631	1.10697e-12	0.017566	0.214258	0.26974	0.055482	0.054	0.25	0.288	0.130103	7.99245e-11	0.960571
TNFSF10	6.8678e-29	1.92087e-53	0.0178668	1.83085	1.37958	-0.451268	0.146	0.77	0.728	5.58754e-26	1.00117e-50	0.975422
PMAIP1	0.00326733	1.37684e-10	0.018007	0.333926	0.384299	0.0503722	0.075	0.276	0.297	0.154594	8.56854e-09	0.98147
RPL22L1	0.0554403	1.48719e-07	0.0182595	0.142223	0.270841	0.128617	0.134	0.257	0.325	1	7.64381e-06	0.99361
HMGA1	7.81464e-05	0.000879134	0.0183237	0.457779	0.224721	-0.233057	0.254	0.618	0.452	0.00481835	0.0365196	0.995478
FCER1A	7.32152e-35	2.20788e-76	0.0187725	-1.45567	-1.54978	-0.0941133	0.561	0.039	0	1.06184e-31	2.16613e-73	1
MX1	1.41945e-33	5.84975e-66	0.0188407	1.56847	1.2688	-0.299671	0.254	0.882	0.864	1.69102e-30	4.53791e-63	1
NAPSA	1.35108e-19	2.55435e-17	0.019029	0.598416	0.27954	-0.318875	0.009	0.474	0.232	4.84602e-17	2.48412e-15	1
BTLA	6.08654e-05	0.00225217	0.0198338	0.271574	0.0738926	-0.197681	0.018	0.191	0.087	0.00384524	0.0917285	1
IRF1	2.35385e-18	1.85551e-19	0.0200221	0.744969	0.494364	-0.250605	0.087	0.632	0.424	7.27929e-16	2.10524e-17	1
MYD88	3.39493e-08	4.72392e-09	0.0201946	0.47018	0.288654	-0.181526	0.143	0.539	0.387	3.39056e-06	2.68139e-07	1
PDE4B	0.00205869	7.43006e-14	0.020244	0.224936	0.29753	0.0725942	0.042	0.237	0.282	0.0996687	5.87309e-12	1
HSPA5	0.175183	1.31754e-08	0.0205953	0.138134	0.256475	0.118341	0.093	0.224	0.3	1	7.27635e-07	1
SNX20	0.00282267	0.378356	0.0211057	0.355173	0.0805839	-0.274589	0.116	0.434	0.195	0.134125	1	1
PSME1	2.09386e-11	9.0629e-21	0.0213828	0.45009	0.432698	-0.0173917	0.472	0.855	0.836	3.11808e-09	1.1408e-18	1
LAG3	3.37333e-09	3.16113e-26	0.0217136	0.397857	0.432149	0.0342919	0.018	0.303	0.344	3.86681e-07	5.02549e-24	1
PCBP2	3.76293e-10	1.06715e-17	0.021889	-0.377264	-0.330678	0.046586	0.633	0.461	0.495	4.8092e-08	1.06577e-15	1
DYNLL1	0.0940708	4.58067e-10	0.0222416	-0.161132	-0.308768	-0.147636	0.696	0.678	0.502	1	2.78319e-08	1
DBNDD2	2.24606e-12	9.53988e-13	0.0225138	0.256343	0.140945	-0.115397	0.003	0.257	0.149	3.76491e-10	6.94807e-11	1
C1orf162	2.53241e-10	1.76606e-11	0.0230318	-0.249173	-0.297801	-0.0486279	0.585	0.388	0.368	3.32574e-08	1.18532e-09	1
MAFB	0.000250928	4.91253e-14	0.0233408	0.451687	0.48036	0.0286735	0.087	0.283	0.347	0.0142593	3.92967e-12	1
PARP12	5.59781e-10	4.4358e-18	0.0234668	0.361156	0.304742	-0.0564141	0.078	0.408	0.384	7.04627e-08	4.55277e-16	1
UBE2L6	3.99313e-14	7.20036e-48	0.0238169	0.698922	0.775919	0.0769968	0.131	0.704	0.718	8.07266e-12	3.1603e-45	1
HNRNPA3	0.000335503	0.000853176	0.024134	0.314271	0.2188	-0.0954714	0.29	0.579	0.477	0.0187147	0.0355742	1
TRIM21	1.01855e-05	2.49454e-05	0.0245366	0.271798	0.128935	-0.142863	0.045	0.316	0.18	0.000719825	0.00113366	1
FILIP1L	2.03227e-21	1.06642e-25	0.0246353	-0.327172	-0.314593	0.0125788	0.257	0.039	0.031	8.26714e-19	1.66227e-23	1
GNB2	8.3646e-05	1.98084e-22	0.0246516	0.423006	0.496694	0.0736877	0.257	0.691	0.684	0.00513921	2.7417e-20	1
CD1E	4.53167e-40	1.22742e-61	0.024699	-1.08534	-1.07451	0.0108343	0.522	0.039	0.043	9.44769e-37	8.5298e-59	1
MTDH	9.57219e-10	4.99017e-14	0.0254952	-0.262346	-0.295572	-0.0332256	0.561	0.428	0.415	1.16109e-07	3.98222e-12	1
ITGA4	1.26389e-06	0.000442265	0.0262097	0.599856	0.236235	-0.363621	0.155	0.572	0.325	0.000103841	0.0188171	1
PPIA	3.0809e-13	3.13195e-13	0.026691	0.405329	0.312604	-0.0927248	0.904	0.987	0.972	5.77357e-11	2.36899e-11	1
MYL6	0.000777177	7.32587e-14	0.0267183	0.160043	0.300316	0.140273	0.97	0.993	0.978	0.0405701	5.80449e-12	1
RPL22	0.128285	2.48476e-09	0.0273477	-0.262867	-0.260227	0.00264027	0.964	0.967	0.957	1	1.45182e-07	1
C1orf56	1.22298e-25	8.95305e-37	0.0273597	-0.445451	-0.43009	0.0153613	0.337	0	0.012	7.84517e-23	2.40844e-34	1
NUPR1	0.0444698	3.85958e-13	0.0280721	-0.427191	-0.507788	-0.0805968	0.269	0.072	0.043	1	2.89964e-11	1
TRAF1	1.58654e-06	0.000112291	0.0295403	0.696888	0.237655	-0.459233	0.054	0.362	0.183	0.000127217	0.00492208	1
NFKB2	9.31471e-08	2.08434e-10	0.0295645	0.448709	0.250592	-0.198116	0.06	0.408	0.285	8.85216e-06	1.28279e-08	1
CLEC4F	2.57385e-24	2.93724e-28	0.0297068	-0.335251	-0.331927	0.0033241	0.227	0.033	0.022	1.38478e-21	5.15672e-26	1
RNF145	0.0227794	3.73463e-08	0.0300903	0.164965	0.272612	0.107647	0.188	0.303	0.387	0.981723	1.97114e-06	1
HIST1H2AC	4.17949e-07	2.2663e-19	0.0302632	0.239825	0.455114	0.215289	0.048	0.257	0.316	3.59317e-05	2.55396e-17	1
TPI1	0.0235014	1.42314e-07	0.030367	0.159716	0.265145	0.105429	0.549	0.704	0.752	1	7.32585e-06	1
ATP5F1B	0.000571833	0.00262833	0.030954	0.455043	0.21563	-0.239413	0.293	0.717	0.514	0.0306666	0.106658	1
HAVCR2	0.00322107	4.15985e-14	0.0310376	0.49763	0.44849	-0.0491397	0.167	0.513	0.492	0.152621	3.33558e-12	1
ACTR3	0.233608	0.00273151	0.031045	0.290652	0.184085	-0.106567	0.51	0.789	0.728	1	0.110711	1
RPL39	0.94795	0.00943505	0.0313683	-0.266947	0.0915441	0.358491	1	1	1	1	0.373339	1
P2RY13	3.04323e-07	4.69295e-16	0.0314079	-0.013519	-0.279668	-0.266149	0.281	0.211	0.09	2.6574e-05	4.17447e-14	1
ANXA7	1.06142e-05	2.18072e-05	0.031428	0.345869	0.187352	-0.158517	0.134	0.461	0.319	0.000748536	0.000995106	1
ATP5ME	0.26824	0.0168432	0.0314285	-0.261779	-0.0212579	0.240521	0.549	0.487	0.628	1	0.658662	1
GPRIN3	8.41595e-15	5.98921e-17	0.0319856	-0.242667	-0.271995	-0.0293276	0.296	0.092	0.093	1.84691e-12	5.65955e-15	1
ODF3B	0.0267835	1.43484e-10	0.0321884	0.210043	0.257445	0.0474022	0.078	0.316	0.322	1	8.91282e-09	1
HSP90B1	0.0905041	3.18123e-08	0.0329347	0.0971028	0.33409	0.236987	0.266	0.362	0.449	1	1.68439e-06	1
SEC11A	2.85291e-08	1.1772e-18	0.0330932	-0.32298	-0.359794	-0.036814	0.618	0.461	0.427	2.88378e-06	1.26263e-16	1
CD207	0.016519	9.5338e-11	0.03527	-0.0233605	-0.295721	-0.27236	0.161	0.105	0.028	0.723131	6.03451e-09	1
DDOST	0.0629606	0.533312	0.0355701	0.270729	0.0570445	-0.213684	0.128	0.414	0.198	1	1	1
BAG1	0.0226469	2.9489e-09	0.0359231	0.324238	0.28529	-0.0389489	0.158	0.467	0.437	0.977274	1.70775e-07	1
RTCB	0.000102892	8.32078e-05	0.0364691	0.376942	0.197303	-0.179639	0.131	0.401	0.3	0.00619525	0.003686	1
UBD	0.0096158	0.540382	0.0364964	0.382122	0.0806987	-0.301423	0.063	0.158	0.084	0.432867	1	1
ABHD12	0.215264	1.76106e-06	0.037173	0.256775	0.262202	0.00542707	0.149	0.336	0.331	1	8.50124e-05	1
TNFAIP2	0.0145205	1.12995e-05	0.0375176	0.311251	0.286133	-0.0251179	0.119	0.25	0.285	0.638997	0.000523495	1
DTX3L	0.000236255	4.72662e-09	0.0377072	0.342338	0.227421	-0.114918	0.119	0.434	0.365	0.0135408	2.68139e-07	1
ZNF267	2.28416e-05	1.39295e-13	0.0385499	0.295999	0.271253	-0.0247463	0.069	0.355	0.337	0.00151778	1.07309e-11	1
SLC39A10	3.8053e-12	1.0584e-13	0.0389624	-0.28801	-0.269438	0.0185724	0.373	0.178	0.198	6.28383e-10	8.26817e-12	1
MTRNR2L12	5.07729e-38	7.23793e-58	0.0390876	1.22557	1.20128	-0.0242909	0.018	0.783	0.601	9.40907e-35	4.38974e-55	1
MYO1G	9.63098e-05	1.6973e-05	0.039556	0.302547	0.191702	-0.110844	0.146	0.362	0.316	0.00588389	0.000777704	1
ZYX	0.00058109	4.18078e-06	0.0398441	0.399758	0.257896	-0.141862	0.248	0.572	0.486	0.0310632	0.000198094	1
PPP4C	0.00419678	2.74089e-08	0.0419781	0.26378	0.243811	-0.0199686	0.176	0.474	0.437	0.195793	1.46285e-06	1
FCGR2B	1.43736e-19	2.94197e-32	0.042162	-0.348549	-0.598664	-0.250115	0.499	0.257	0.189	5.10063e-17	6.13346e-30	1
MIF	1.41561e-05	2.59838e-21	0.0429874	0.299627	0.484915	0.185288	0.346	0.704	0.731	0.000971616	3.41237e-19	1
GBP4	2.35682e-18	1.00318e-50	0.043712	0.904281	0.90796	0.00367891	0.051	0.612	0.61	7.27929e-16	4.84974e-48	1
PHACTR2	0.00041332	0.0629274	0.0442407	0.258371	0.106471	-0.1519	0.176	0.375	0.26	0.0227093	1	1
NAGK	0.00239113	0.00125009	0.0442932	0.295917	0.17397	-0.121947	0.23	0.5	0.406	0.114929	0.0516081	1
UQCRQ	0.0106548	0.0161853	0.0454307	-0.316579	-0.119037	0.197542	0.442	0.296	0.421	0.475788	0.634421	1
TMEM176A	0.00823793	0.351299	0.0467796	0.470897	0.117074	-0.353822	0.146	0.27	0.161	0.374377	1	1
CTSS	0.00125503	5.31795e-08	0.0496904	-0.395219	-0.378369	0.0168507	0.812	0.632	0.69	0.0630482	2.78042e-06	1
GNG5	5.01116e-15	4.45736e-47	0.0499068	0.610004	0.717868	0.107864	0.639	0.934	0.941	1.12944e-12	1.83561e-44	1
GTF2B	1.65964e-08	3.25774e-10	0.0506377	0.498065	0.268744	-0.229321	0.084	0.461	0.319	1.73002e-06	1.99027e-08	1
UBC	0.00227387	1.76e-15	0.0510863	0.376856	0.501658	0.124802	0.788	0.928	0.932	0.109768	1.50922e-13	1
SRI	0.0600099	1.01272e-05	0.0513947	0.253322	0.178129	-0.075193	0.17	0.395	0.372	1	0.00047049	1
MCOLN2	9.16182e-06	0.00129917	0.0515733	0.492794	0.184166	-0.308628	0.116	0.533	0.272	0.000653015	0.0534359	1
CCL22	0.0102488	0.250291	0.0526541	0.649593	0.156247	-0.493346	0.128	0.204	0.124	0.459501	1	1
ATF5	8.29955e-13	3.18338e-27	0.0526981	1.09648	0.663303	-0.433173	0.087	0.612	0.52	1.44947e-10	5.28299e-25	1
IFIT3	2.19838e-26	1.0086e-61	0.0528196	1.46948	1.32312	-0.146363	0.134	0.717	0.752	1.49656e-23	7.15828e-59	1
PKM	0.817096	0.0015936	0.0529458	0.24081	0.272867	0.0320574	0.501	0.743	0.69	1	0.0652241	1
ANKRD22	1.33669e-06	4.5482e-23	0.0533467	0.631185	0.532217	-0.098968	0.09	0.513	0.486	0.000108751	6.53941e-21	1
MRPL32	0.0932419	0.141864	0.0534071	0.253945	0.0683111	-0.185634	0.096	0.336	0.18	1	1	1
SWAP70	0.0157552	0.58312	0.0536036	0.337901	0.0763838	-0.261518	0.155	0.382	0.22	0.690599	1	1
CCL17	3.96733e-17	1.58665e-26	0.054553	-1.50111	-1.34834	0.152763	0.379	0.072	0.062	1.10282e-14	2.5944e-24	1
PET100	6.48599e-05	0.000256768	0.055262	-0.311811	-0.186235	0.125575	0.466	0.25	0.344	0.00407445	0.0110516	1
GPX4	0.115393	1.79448e-07	0.0584175	0.158472	0.338612	0.180141	0.842	0.868	0.882	1	9.15268e-06	1
IFIT5	0.00055796	0.00662528	0.0591105	0.274848	0.112932	-0.161916	0.081	0.349	0.195	0.0300192	0.26467	1
HLA-DMB	1.66641e-10	5.49699e-33	0.0600256	-0.242516	-0.531814	-0.289298	0.743	0.599	0.418	2.23239e-08	1.1754e-30	1
LIMD2	0.00719331	0.248666	0.0601161	0.416361	0.0861108	-0.33025	0.239	0.441	0.266	0.328695	1	1
LYN	1.18633e-05	1.46367e-22	0.0602219	0.553861	0.541336	-0.0125248	0.227	0.717	0.653	0.000829607	2.05142e-20	1
TGM1	1.0248e-10	1.24187e-10	0.0607003	0.265521	0.137688	-0.127833	0.009	0.23	0.142	1.401e-08	7.7575e-09	1
PSMD4	0.00361052	0.146147	0.0611611	0.250899	0.0872751	-0.163624	0.164	0.434	0.257	0.169868	1	1
LACTB	0.0189636	6.82508e-10	0.0624187	0.320724	0.317575	-0.00314819	0.188	0.5	0.474	0.824732	4.11689e-08	1
DDX60L	3.05484e-05	1.47606e-17	0.0629401	0.344474	0.369441	0.0249673	0.084	0.382	0.399	0.00200005	1.46538e-15	1
STAT3	0.0128516	7.94201e-10	0.0631157	0.231877	0.286133	0.0542557	0.158	0.401	0.418	0.568555	4.73921e-08	1
DPYSL2	2.73772e-25	6.55419e-40	0.0632854	-0.602244	-0.638297	-0.0360534	0.603	0.23	0.235	1.6604e-22	1.98753e-37	1
CNN2	4.73026e-05	0.00132833	0.0635424	0.54747	0.237149	-0.310322	0.251	0.645	0.44	0.00302274	0.0545007	1
RAC2	3.41147e-06	0.000553309	0.0659991	0.262183	0.163901	-0.0982813	0.134	0.296	0.214	0.000261001	0.0233334	1
GNAI2	6.63324e-11	1.46232e-13	0.0662534	-0.234473	-0.255302	-0.0208288	0.487	0.421	0.381	9.25795e-09	1.12393e-11	1
RAMP1	9.79889e-05	0.000490519	0.0663404	0.414369	0.232629	-0.18174	0.104	0.263	0.211	0.00594294	0.0208171	1
ZNFX1	7.93494e-15	2.34974e-16	0.0666045	0.508202	0.300579	-0.207622	0.051	0.526	0.331	1.76457e-12	2.1299e-14	1
IL4I1	8.85946e-14	7.06006e-24	0.0667053	1.08632	0.655717	-0.4306	0.093	0.638	0.502	1.75908e-11	1.03745e-21	1
SDSL	6.87114e-06	7.83377e-15	0.0678376	0.243446	0.259049	0.0156027	0.042	0.23	0.272	0.000501045	6.50028e-13	1
LILRA5	8.91952e-06	1.86779e-16	0.0681946	0.259622	0.285175	0.0255531	0.015	0.184	0.232	0.000639846	1.70695e-14	1
CXCL9	7.12377e-13	4.30669e-19	0.0707005	1.84833	0.884146	-0.964182	0.045	0.467	0.347	1.25729e-10	4.82075e-17	1
ARL4C	0.000297322	5.46642e-16	0.07085	0.399711	0.442778	0.0430678	0.137	0.428	0.455	0.016753	4.84956e-14	1
RHOG	0.000146884	2.23892e-06	0.0709031	0.374393	0.267112	-0.10728	0.388	0.717	0.635	0.00871819	0.00010715	1
OGFRL1	2.26002e-11	6.36104e-12	0.071292	-0.260698	-0.29905	-0.038352	0.43	0.355	0.282	3.30646e-09	4.33917e-10	1
APH1A	0.537606	0.000606176	0.0719732	0.271952	0.205058	-0.0668942	0.173	0.447	0.372	1	0.0254663	1
CBR1	0.000743352	1.26895e-09	0.0739406	0.362282	0.266925	-0.0953574	0.101	0.368	0.341	0.0389874	7.49175e-08	1
ALOX5	7.29939e-06	2.40538e-15	0.0751622	-0.160395	-0.296623	-0.136227	0.382	0.27	0.164	0.000529317	2.02617e-13	1
EHD4	0.0343483	0.0312159	0.0761039	0.322854	0.126314	-0.19654	0.116	0.388	0.245	1	1	1
SAP18	2.83052e-08	1.70959e-13	0.0783417	0.421879	0.369623	-0.0522564	0.346	0.664	0.647	2.86984e-06	1.30795e-11	1
NEXN	3.8765e-12	1.80571e-14	0.0787079	0.413689	0.237682	-0.176007	0.015	0.276	0.201	6.33865e-10	1.47992e-12	1
RNF130	0.000546095	1.91812e-06	0.0802357	0.368836	0.298518	-0.0703178	0.278	0.553	0.502	0.0294759	9.20613e-05	1
SCIMP	0.00038532	0.0173024	0.0806057	0.358191	0.116096	-0.242095	0.072	0.368	0.173	0.02128	0.675826	1
PSMA2	3.10279e-13	4.70319e-20	0.0806334	-0.374793	-0.345632	0.0291607	0.403	0.072	0.111	5.78211e-11	5.58307e-18	1
PSMA3	0.0552309	6.90336e-09	0.0825827	0.254732	0.287522	0.0327898	0.188	0.461	0.433	1	3.88323e-07	1
LRRFIP2	2.8207e-05	1.78743e-07	0.0829314	0.280318	0.183325	-0.0969923	0.096	0.349	0.285	0.00185949	9.13069e-06	1
AHNAK	1.56916e-05	1.06356e-05	0.086715	-0.321162	-0.221444	0.099718	0.427	0.263	0.322	0.00106387	0.000493424	1
SLC7A11	0.00434769	2.02732e-11	0.0868762	0.212414	0.296703	0.0842898	0.057	0.224	0.269	0.20255	1.3525e-09	1
BLVRA	0.00237997	3.33188e-09	0.0879065	0.256475	0.184627	-0.0718481	0.096	0.329	0.303	0.114558	1.91294e-07	1
PSMA6	3.91686e-17	1.12959e-36	0.0890414	0.591998	0.512932	-0.079066	0.069	0.618	0.557	1.09794e-14	3.01437e-34	1
PTMA	0.0011012	8.33328e-15	0.0895302	-0.339018	-0.347165	-0.00814668	1	1	0.994	0.0559098	6.8976e-13	1
CNDP2	0.356374	0.000406115	0.0898138	0.28936	0.24383	-0.04553	0.221	0.513	0.433	1	0.0173011	1
FLOT1	3.35691e-06	1.1395e-14	0.0926833	0.418102	0.367596	-0.0505065	0.197	0.572	0.536	0.000257417	9.38524e-13	1
C4orf3	0.208253	5.16266e-07	0.0948976	0.147253	0.272867	0.125614	0.343	0.559	0.563	1	2.57415e-05	1
CSRNP1	2.96424e-08	3.13237e-22	0.0955754	0.396346	0.348569	-0.0477765	0.024	0.414	0.353	2.97826e-06	4.31763e-20	1
TBCB	0.00108928	0.000831407	0.0959416	0.251254	0.152202	-0.099052	0.218	0.507	0.39	0.0554734	0.03471	1
TRIM22	2.14776e-05	3.20988e-11	0.0988768	0.515361	0.366183	-0.149178	0.257	0.711	0.598	0.00143573	2.10357e-09	1
PKIB	2.93988e-18	1.94468e-26	0.0996813	-0.393984	-0.46145	-0.0674662	0.537	0.257	0.204	8.99683e-16	3.14896e-24	1
EIF2AK2	1.93195e-05	5.00442e-17	0.10047	0.466598	0.380166	-0.0864325	0.182	0.658	0.576	0.0013019	4.7695e-15	1
RABGAP1L	1.30083e-06	7.75165e-15	0.101073	0.399155	0.353975	-0.0451803	0.113	0.447	0.415	0.000106352	6.44818e-13	1
CD274	1.40327e-08	1.57034e-17	0.101999	0.293177	0.251877	-0.0413003	0.006	0.217	0.217	1.47662e-06	1.54976e-15	1
DSE	0.0586312	2.58349e-06	0.10201	0.288482	0.258132	-0.0303499	0.17	0.408	0.362	1	0.000123287	1
FGL2	0.0742142	9.24162e-07	0.103116	0.141659	-0.199032	-0.340691	0.579	0.638	0.492	1	4.55351e-05	1
JAML	2.27284e-10	5.28095e-32	0.103539	-0.288486	-0.592287	-0.303801	0.567	0.329	0.173	2.99665e-08	1.09414e-29	1
PDGFRL	1.13329e-07	1.78819e-06	0.105591	0.259323	0.0745502	-0.184773	0	0.191	0.068	1.05301e-05	8.6073e-05	1
ATP5F1E	0.00281466	0.0982084	0.110509	-0.297325	-0.0886849	0.20864	0.994	0.993	0.994	0.133935	1	1
MALT1	0.00140802	1.64605e-08	0.11188	0.261725	0.255402	-0.00632247	0.113	0.316	0.322	0.0702055	9.01597e-07	1
TNFSF13	6.41107e-10	8.58905e-09	0.111938	0.384785	0.163721	-0.221063	0.009	0.322	0.142	7.97963e-08	4.79105e-07	1
TRADD	2.1363e-06	2.73033e-08	0.112512	0.391241	0.231244	-0.159997	0.128	0.493	0.362	0.000168465	1.45954e-06	1
TALDO1	0.107669	3.14263e-07	0.113422	0.219705	0.292131	0.0724259	0.257	0.461	0.483	1	1.58113e-05	1
OAS3	1.61755e-12	1.29085e-32	0.113685	0.658254	0.580614	-0.0776397	0.087	0.632	0.567	2.73892e-10	2.7081e-30	1
EIF5A	0.000982048	0.00075852	0.114245	0.377912	0.170865	-0.207047	0.206	0.586	0.396	0.0502392	0.0317465	1
IRF2	1.49488e-09	2.66226e-09	0.114934	0.412529	0.253979	-0.15855	0.137	0.52	0.365	1.77454e-07	1.55253e-07	1
DENND1B	0.154296	0.000366322	0.115223	0.35245	0.241273	-0.111177	0.248	0.474	0.433	1	0.0156458	1
RAN	0.0177413	1.36719e-06	0.115436	0.224936	0.252017	0.027081	0.367	0.625	0.61	0.775214	6.65772e-05	1
APOBEC3A	3.35562e-11	2.29353e-25	0.116292	1.02043	0.734027	-0.2864	0.003	0.263	0.282	4.8456e-09	3.54192e-23	1
XRN1	2.265e-08	9.41559e-19	0.116324	0.373735	0.349924	-0.0238106	0.081	0.408	0.396	2.34521e-06	1.01643e-16	1
IFI16	7.05309e-07	1.72987e-10	0.117842	0.460243	0.381919	-0.0783242	0.367	0.763	0.669	5.97132e-05	1.06858e-08	1
TAGLN2	4.448e-05	0.000603718	0.119878	-0.276927	-0.165004	0.111923	0.746	0.651	0.666	0.0028588	0.025395	1
RETN	1.18838e-09	1.6781e-15	0.123565	-0.451171	-0.402823	0.0483478	0.254	0	0.022	1.43108e-07	1.45016e-13	1
NDUFV2	0.0431509	0.0842173	0.127534	0.280114	0.116043	-0.164071	0.307	0.592	0.446	1	1	1
GMPR	1.05951e-09	4.23341e-21	0.127545	0.393596	0.308552	-0.0850431	0.012	0.349	0.294	1.28051e-07	5.4947e-19	1
SELL	6.9513e-08	1.70819e-07	0.128328	0.321415	0.154911	-0.166504	0.021	0.197	0.133	6.68226e-06	8.73928e-06	1
APLP2	0.000202463	0.000231407	0.13104	-0.291268	-0.205032	0.0862356	0.316	0.125	0.192	0.0117046	0.00998584	1
BCL2L14	1.37433e-10	3.72295e-10	0.131599	0.535169	0.215383	-0.319786	0.018	0.329	0.176	1.87116e-08	2.27032e-08	1
JAK1	1.84997e-06	5.18846e-13	0.132092	0.314333	0.286027	-0.0283058	0.209	0.526	0.511	0.000146578	3.88053e-11	1
PDE4DIP	0.000727511	2.79783e-12	0.133303	0.283002	0.353954	0.0709517	0.087	0.322	0.331	0.038277	1.96478e-10	1
TSPO	1.24199e-15	1.12061e-24	0.134728	-0.662619	-0.552665	0.109954	0.707	0.257	0.347	3.02402e-13	1.6914e-22	1
LMNB1	8.0011e-15	1.87856e-18	0.135272	0.724793	0.428073	-0.296719	0.081	0.572	0.399	1.7675e-12	1.98301e-16	1
MARCO	4.58104e-06	3.30552e-20	0.135397	-0.567334	-0.569927	-0.00259307	0.322	0.02	0.034	0.000342623	3.93793e-18	1
FABP5	4.82724e-06	2.71318e-13	0.13638	0.96261	0.80871	-0.1539	0.355	0.625	0.647	0.000358624	2.06159e-11	1
SOCS1	2.68366e-13	1.2128e-16	0.136542	1.12958	0.549593	-0.57999	0.036	0.52	0.316	5.05757e-11	1.1332e-14	1
SET	3.1542e-05	4.74491e-08	0.136631	-0.254874	-0.227929	0.0269446	0.501	0.382	0.393	0.00205497	2.48471e-06	1
MVP	9.6065e-06	4.65086e-05	0.145013	0.354698	0.18694	-0.167757	0.131	0.5	0.313	0.000681796	0.00207961	1
H3F3A	0.000433891	4.02309e-15	0.149336	0.15614	0.334607	0.178467	0.925	0.987	0.978	0.0236492	3.37181e-13	1
NEDD8	0.0122439	2.94721e-09	0.14986	-0.262359	-0.28421	-0.0218512	0.481	0.362	0.303	0.543113	1.70775e-07	1
TUBA1A	0.00022862	5.09237e-11	0.153078	0.623196	0.538474	-0.0847222	0.391	0.625	0.635	0.0131258	3.30479e-09	1
PRPF38B	3.37648e-12	1.45694e-16	0.155955	-0.314028	-0.308695	0.00533335	0.379	0.138	0.146	5.63147e-10	1.34998e-14	1
ATG3	2.39144e-06	1.29405e-18	0.159091	0.513777	0.476757	-0.0370201	0.185	0.638	0.567	0.000186818	1.3791e-16	1
BST2	6.87947e-06	7.6901e-10	0.16088	0.550034	0.404203	-0.145831	0.415	0.796	0.709	0.000501045	4.60536e-08	1
RPS15A	1.53199e-05	5.46322e-18	0.162503	-0.450502	-0.363688	0.0868136	1	1	0.991	0.00104291	5.55599e-16	1
POLR2E	0.0196429	0.267582	0.164305	0.284198	0.0968213	-0.187376	0.194	0.5	0.294	0.85316	1	1
TMEM176B	0.0318947	0.33177	0.167717	0.471001	0.119775	-0.351226	0.212	0.322	0.226	1	1	1
PLSCR1	3.30108e-17	2.6282e-47	0.16877	0.85362	0.888305	0.0346856	0.349	0.855	0.845	9.3317e-15	1.10973e-44	1
RPL36A	4.00132e-36	1.04231e-85	0.170413	-1.10421	-1.05536	0.0488498	0.97	0.789	0.666	6.06692e-33	1.44867e-82	1
HSPA8	0.000203295	0.000526708	0.174223	0.425658	0.290214	-0.135444	0.564	0.803	0.718	0.0117121	0.0222679	1
ARL8B	2.74992e-05	7.47512e-17	0.17479	0.333893	0.378027	0.0441333	0.137	0.447	0.464	0.00181642	7.00414e-15	1
MEF2C	1.38077e-08	3.67221e-11	0.177637	-0.229581	-0.296424	-0.0668423	0.475	0.375	0.328	1.45755e-06	2.40184e-09	1
RUBCN	0.000346126	7.13959e-09	0.181103	0.263514	0.212279	-0.0512349	0.063	0.303	0.263	0.019275	4.00935e-07	1
LYSMD2	3.70815e-08	1.13586e-10	0.181497	0.403833	0.26881	-0.135023	0.143	0.474	0.39	3.65955e-06	7.14887e-09	1
NEURL3	1.77496e-09	2.63254e-08	0.181792	0.49562	0.195281	-0.300339	0.006	0.27	0.121	2.08477e-07	1.40953e-06	1
CD52	1.5333e-24	2.35375e-40	0.186593	-0.97346	-0.835932	0.137528	0.815	0.237	0.337	8.66888e-22	7.47752e-38	1
TPM3	4.92259e-05	1.05812e-06	0.187038	0.403734	0.292326	-0.111407	0.606	0.901	0.833	0.00313364	5.19819e-05	1
MICAL1	0.00013902	2.4852e-09	0.187235	0.302093	0.250052	-0.0520409	0.113	0.388	0.347	0.00826611	1.45182e-07	1
ARF5	0.0249333	3.36942e-07	0.190158	0.313196	0.267553	-0.0456431	0.224	0.586	0.471	1	1.69268e-05	1
CMPK2	2.53245e-14	7.64235e-25	0.190796	0.7957	0.515661	-0.280039	0.063	0.664	0.477	5.2145e-12	1.16404e-22	1
PSMB8	0.000753723	2.49116e-08	0.191666	0.362362	0.2724	-0.0899624	0.233	0.586	0.508	0.0394074	1.33813e-06	1
PLAC8	1.93031e-14	6.26233e-19	0.192801	0.693139	0.563622	-0.129516	0.087	0.408	0.368	4.04965e-12	6.89414e-17	1
PNRC2	4.08056e-06	7.99003e-06	0.195875	0.343801	0.194323	-0.149478	0.122	0.513	0.319	0.000307258	0.000374331	1
UBB	0.012897	7.16512e-09	0.197417	-0.396431	-0.36319	0.0332415	0.693	0.684	0.607	0.569808	4.01692e-07	1
IL1B	0.395451	0.0783187	0.199201	0.336273	0.288721	-0.0475525	0.057	0.105	0.111	1	1	1
NMI	3.48455e-08	1.07352e-19	0.207128	0.461887	0.39417	-0.0677169	0.128	0.566	0.508	3.46968e-06	1.24339e-17	1
MT-ATP8	1.19995e-34	1.50477e-84	0.207142	1.39243	1.41527	0.0228463	0.069	0.855	0.817	1.66778e-31	1.93056e-81	1
DDX58	2.89685e-17	4.2605e-33	0.20749	0.754848	0.561121	-0.193727	0.03	0.546	0.449	8.259e-15	9.22842e-31	1
APOE	4.3787e-11	9.29743e-35	0.207777	-1.374	-1.17226	0.20174	0.642	0.092	0.115	6.18899e-09	2.26375e-32	1
PARP9	0.00638481	1.18603e-10	0.208823	0.313992	0.296811	-0.0171806	0.173	0.539	0.48	0.293358	7.43656e-09	1
ALCAM	0.0342123	1.65353e-06	0.209998	0.106169	-0.151323	-0.257492	0.391	0.513	0.294	1	7.99374e-05	1
LILRB1	4.15631e-08	9.59858e-18	0.210606	0.410103	0.33055	-0.0795526	0.042	0.349	0.322	4.05386e-06	9.64459e-16	1
CARD16	0.0177553	4.27297e-09	0.211716	0.138697	0.324643	0.185946	0.301	0.474	0.517	0.775214	2.44064e-07	1
CLDN1	5.75403e-25	4.06627e-29	0.214216	-0.286188	-0.280016	0.00617286	0.191	0	0.003	3.36732e-22	7.45266e-27	1
JUNB	1.91116e-06	7.67011e-22	0.2154	0.82132	0.731596	-0.0897246	0.299	0.776	0.715	0.000151067	1.03584e-19	1
DDX60	7.8029e-05	2.73987e-05	0.220184	0.277591	0.17001	-0.107582	0.078	0.342	0.229	0.00481835	0.00124008	1
G0S2	0.0014868	6.25499e-10	0.220187	0.339882	0.416117	0.0762346	0.015	0.105	0.152	0.0739124	3.77985e-08	1
AL138963.3	3.9035e-07	6.82826e-14	0.225544	0.274437	0.250626	-0.0238106	0	0.164	0.152	3.38205e-05	5.4231e-12	1
IL27	1.77136e-06	2.88346e-08	0.228316	0.400926	0.145678	-0.255249	0.006	0.243	0.13	0.000140684	1.53403e-06	1
ACOT9	7.43156e-07	1.52006e-18	0.229381	0.451136	0.426879	-0.024257	0.113	0.487	0.455	6.25996e-05	1.60967e-16	1
GCHFR	4.52045e-06	2.65294e-12	0.230757	-0.358373	-0.341918	0.0164551	0.251	0.013	0.04	0.000338851	1.87487e-10	1
WDFY4	0.507312	0.00129718	0.235516	0.268953	0.203933	-0.0650202	0.128	0.224	0.201	1	0.0534197	1
RGS10	0.000413925	1.48536e-05	0.237255	0.363651	0.306902	-0.0567486	0.615	0.803	0.759	0.0227093	0.00068341	1
TNFSF13B	2.29962e-17	2.04784e-42	0.24386	0.966529	1.00747	0.0409408	0.31	0.77	0.752	6.84898e-15	6.89999e-40	1
CALHM6	2.4499e-11	1.19716e-21	0.249645	0.817179	0.641485	-0.175694	0.143	0.579	0.52	3.56861e-09	1.59735e-19	1
TFEC	6.75549e-06	8.81506e-16	0.250026	0.401657	0.393677	-0.00798089	0.11	0.428	0.415	0.000494173	7.71769e-14	1
NDUFA13	4.11464e-11	3.29302e-18	0.252708	-0.438292	-0.383957	0.0543344	0.558	0.25	0.276	5.84051e-09	3.42197e-16	1
ELOB	0.00455964	0.00131249	0.253522	-0.324522	-0.177155	0.147367	0.651	0.553	0.598	0.211833	0.0539172	1
USP18	3.3837e-20	1.71479e-34	0.25533	0.84169	0.553735	-0.287955	0.018	0.651	0.455	1.28261e-17	4.11512e-32	1
SPI1	0.000180646	0.000862587	0.258134	0.371095	0.234336	-0.136759	0.651	0.855	0.749	0.0105716	0.0359218	1
HCK	0.101942	0.0395884	0.263671	0.261803	0.14402	-0.117783	0.248	0.5	0.393	1	1	1
CXCL10	5.82546e-43	2.48103e-73	0.264646	3.1139	2.57519	-0.538707	0.021	0.776	0.681	1.388e-39	2.36456e-70	1
MARCH1	1.25388e-08	2.64237e-16	0.267681	-0.188046	-0.348647	-0.160602	0.466	0.349	0.263	1.33628e-06	2.38866e-14	1
ACTB	2.32832e-06	1.6162e-09	0.270761	0.609573	0.509453	-0.10012	1	1	0.994	0.000182314	9.50822e-08	1
CNBP	0.00161774	0.00014667	0.274015	0.292479	0.214642	-0.0778368	0.304	0.612	0.508	0.0798268	0.0063704	1
ARF1	0.00174085	2.38318e-11	0.276051	0.261046	0.296464	0.0354184	0.194	0.513	0.489	0.085522	1.5773e-09	1
SNX6	0.000381976	1.05922e-12	0.276097	0.299946	0.330718	0.0307717	0.188	0.526	0.495	0.0211303	7.6643e-11	1
COX5A	1.3821e-07	3.0232e-14	0.280061	0.574574	0.502948	-0.0716258	0.409	0.697	0.675	1.26656e-05	2.45365e-12	1
RPL24	0.000686331	5.87809e-13	0.282081	-0.249781	-0.289478	-0.0396971	0.949	0.974	0.95	0.0363396	4.34757e-11	1
RUNX3	3.50229e-05	1.17324e-06	0.292779	0.259072	0.198448	-0.0606246	0.072	0.316	0.226	0.00227288	5.7384e-05	1
ACTG1	0.00140413	8.44568e-05	0.292832	0.523884	0.333444	-0.19044	0.943	0.993	0.957	0.0701161	0.00373637	1
CSTA	0.000734082	1.47113e-08	0.295887	-0.561604	-0.495229	0.0663751	0.403	0.158	0.214	0.0385618	8.11114e-07	1
SUCNR1	1.82554e-14	1.4043e-20	0.2972	-0.278188	-0.280063	-0.00187512	0.23	0.026	0.025	3.85408e-12	1.73493e-18	1
COX7C	0.0277261	4.20693e-07	0.298236	-0.282025	-0.272892	0.00913248	0.857	0.888	0.814	1	2.10391e-05	1
OAS2	1.46684e-10	4.56086e-17	0.300264	0.505071	0.398403	-0.106669	0.14	0.638	0.498	1.989e-08	4.35922e-15	1
IFI35	4.02811e-09	1.66002e-25	0.300664	0.596464	0.531111	-0.0653528	0.113	0.625	0.548	4.5645e-07	2.5755e-23	1
PHF11	1.40896e-05	4.92394e-12	0.302971	0.319742	0.2771	-0.0426421	0.143	0.48	0.43	0.000969045	3.39355e-10	1
SAT2	0.0337985	0.00299003	0.304227	0.280241	0.173679	-0.106562	0.194	0.375	0.328	1	0.120749	1
STAT1	2.10298e-17	8.6879e-28	0.305574	0.865758	0.735057	-0.1307	0.227	0.849	0.687	6.31974e-15	1.47858e-25	1
CALR	0.10445	3.01596e-06	0.307694	0.459354	0.36214	-0.0972141	0.242	0.566	0.486	1	0.000143514	1
HSPD1	0.0375122	2.0145e-07	0.308142	0.147457	0.268037	0.12058	0.194	0.362	0.399	1	1.02592e-05	1
PGAM1	0.038152	1.89013e-06	0.308853	0.362142	0.222111	-0.140031	0.149	0.461	0.378	1	9.0849e-05	1
AKIRIN2	0.000122653	1.05587e-13	0.31113	0.36246	0.321559	-0.0409001	0.116	0.454	0.421	0.00733215	8.26779e-12	1
CLEC10A	1.8821e-24	4.8123e-39	0.316321	-0.56543	-0.688251	-0.122821	0.478	0.151	0.108	1.04635e-21	1.39586e-36	1
LTC4S	4.42106e-12	4.77183e-28	0.325108	-0.206441	-0.308615	-0.102174	0.278	0.086	0.019	7.19382e-10	8.20484e-26	1
MT-ND6	2.41916e-08	8.19066e-21	0.326074	0.410136	0.431074	0.0209372	0.069	0.395	0.399	2.47533e-06	1.03884e-18	1
C1QC	5.75031e-10	3.50004e-12	0.327673	0.6857	0.664795	-0.0209053	0.427	0.382	0.427	7.19293e-08	2.44249e-10	1
PSMA7	0.0017531	4.67602e-08	0.333642	-0.398887	-0.285501	0.113386	0.678	0.638	0.65	0.0859971	2.45248e-06	1
ATP6V0A2	0.0380608	3.34099e-06	0.343897	0.317533	0.25908	-0.0584531	0.093	0.322	0.269	1	0.000158528	1
NAP1L1	1.56704e-07	1.93821e-14	0.345954	-0.32989	-0.368503	-0.0386135	0.746	0.618	0.579	1.42043e-05	1.58075e-12	1
NRIP1	0.000150118	1.73974e-05	0.352663	0.311089	0.199399	-0.11169	0.11	0.349	0.263	0.00889428	0.000796055	1
CHMP4A	1.60378e-11	2.1453e-17	0.358796	-0.250838	-0.24247	0.00836825	0.301	0.059	0.065	2.43636e-09	2.11094e-15	1
C19orf66	3.0579e-05	3.06041e-13	0.366509	0.462034	0.342133	-0.119901	0.116	0.566	0.443	0.00200005	2.32014e-11	1
UBE2E2	0.00386183	2.60637e-06	0.368385	0.384785	0.260108	-0.124677	0.191	0.52	0.421	0.18118	0.000124201	1
DDX17	1.60258e-09	1.27281e-13	0.369904	-0.329543	-0.302392	0.027151	0.469	0.362	0.347	1.88895e-07	9.87374e-12	1
UQCR11	0.00683314	4.78145e-06	0.369946	-0.333335	-0.237841	0.0954946	0.696	0.651	0.622	0.312666	0.000225913	1
CUL1	1.23448e-05	3.0858e-11	0.372006	0.448298	0.311789	-0.136509	0.087	0.428	0.337	0.000857887	2.02987e-09	1
TNFAIP8	0.0222618	0.000367271	0.374672	0.33889	0.248621	-0.0902693	0.281	0.533	0.443	0.961901	0.0156663	1
UQCRFS1	0.00449361	7.91077e-10	0.374717	0.250909	0.260104	0.00919435	0.182	0.493	0.461	0.209056	4.72902e-08	1
TNIP1	9.64944e-05	8.97446e-05	0.376084	0.251254	0.149311	-0.101943	0.072	0.309	0.192	0.0058844	0.0039598	1
RSL24D1	1.06303e-07	1.74092e-16	0.378716	-0.28856	-0.329027	-0.0404672	0.549	0.362	0.322	9.93265e-06	1.6042e-14	1
NME2	1.77642e-40	2.86452e-79	0.380242	1.07383	0.929551	-0.144275	0.069	0.901	0.811	3.9504e-37	3.08231e-76	1
ESRRA	3.38965e-09	3.34423e-16	0.386913	-0.275572	-0.261628	0.0139441	0.26	0.02	0.034	3.87221e-07	2.99875e-14	1
PPIB	0.000915471	6.32485e-12	0.387094	0.490047	0.426767	-0.0632807	0.331	0.743	0.659	0.0471984	4.32332e-10	1
CD72	0.00193467	4.48062e-09	0.389137	0.275586	0.22453	-0.0510552	0.033	0.184	0.195	0.0944875	2.55051e-07	1
TWF2	0.0203828	0.064203	0.394259	0.268834	0.124993	-0.143841	0.26	0.493	0.356	0.884148	1	1
RHOA	3.2984e-09	3.16381e-26	0.394882	0.40898	0.497084	0.0881044	0.615	0.921	0.898	3.79396e-07	5.02549e-24	1
PRR13	2.01778e-11	4.03207e-21	0.404277	0.41639	0.437653	0.0212625	0.379	0.803	0.755	3.01825e-09	5.25382e-19	1
LYZ	6.63842e-31	1.42007e-67	0.406934	-1.20209	-1.3845	-0.18241	0.982	0.618	0.588	6.51287e-28	1.18423e-64	1
VAC14	0.135388	0.3776	0.408145	0.251254	0.0826194	-0.168634	0.063	0.243	0.115	1	1	1
GM2A	0.00113074	3.03713e-09	0.412538	0.284844	0.312544	0.0276997	0.09	0.303	0.285	0.0572355	1.7558e-07	1
FBXO7	0.0221166	1.66642e-05	0.419016	0.256168	0.186452	-0.0697156	0.11	0.355	0.294	0.956867	0.000764603	1
BCL3	1.84033e-07	2.23528e-15	0.421141	0.406885	0.342154	-0.0647314	0.066	0.368	0.331	1.65021e-05	1.89244e-13	1
NT5C3A	7.0324e-21	6.88932e-44	0.431621	0.741738	0.708513	-0.0332256	0.057	0.612	0.57	2.72767e-18	2.41902e-41	1
ARAP2	7.44051e-05	3.57893e-05	0.431698	0.282131	0.165936	-0.116194	0.075	0.303	0.211	0.00463047	0.0016046	1
PCGF5	3.59096e-05	2.96898e-05	0.438536	0.258543	0.148555	-0.109988	0.09	0.368	0.241	0.00232589	0.00133472	1
ACTR2	6.13376e-09	5.42842e-17	0.460009	-0.220989	-0.279623	-0.0586346	0.501	0.487	0.427	6.82013e-07	5.15885e-15	1
PML	9.47906e-08	4.79627e-19	0.472831	0.483096	0.386242	-0.0968536	0.072	0.533	0.424	8.95731e-06	5.33297e-17	1
CPVL	9.87528e-08	2.20927e-12	0.474478	-0.053753	-0.292104	-0.238351	0.484	0.336	0.263	9.30536e-06	1.57131e-10	1
ANXA4	0.00041051	5.34122e-11	0.477367	0.235253	0.283669	0.0484158	0.11	0.336	0.341	0.0225964	3.45955e-09	1
SP140	8.90662e-10	2.23567e-13	0.494125	0.332141	0.239477	-0.092664	0.042	0.362	0.266	1.0843e-07	1.70653e-11	1
GABARAP	6.51601e-27	1.41903e-47	0.494925	0.596011	0.663615	0.0676036	0.651	0.954	0.944	4.62457e-24	6.06853e-45	1
OPTN	3.17001e-10	5.51759e-21	0.496466	0.41076	0.32416	-0.0866001	0.018	0.355	0.303	4.0827e-08	7.10619e-19	1
TNFSF18	2.92974e-06	3.14098e-09	0.508728	0.299923	0.207394	-0.0925292	0.006	0.145	0.121	0.000227273	1.81269e-07	1
RNF114	2.20564e-06	8.19668e-10	0.508897	0.372614	0.266053	-0.106562	0.101	0.474	0.334	0.000173523	4.88244e-08	1
RPL5	4.87838e-05	8.42599e-11	0.522433	-0.332794	-0.256521	0.0762738	0.958	0.908	0.854	0.00311143	5.37411e-09	1
PSMA4	0.00475311	7.25616e-09	0.527156	0.170101	0.290593	0.120493	0.346	0.579	0.582	0.220208	4.06114e-07	1
C1QA	7.51317e-11	1.01788e-17	0.53184	-0.444578	-0.349736	0.0948418	0.755	0.329	0.396	1.04424e-08	1.01962e-15	1
BHLHE41	5.44005e-11	7.46522e-18	0.532772	-0.335443	-0.352896	-0.0174524	0.31	0.079	0.071	7.62452e-09	7.56892e-16	1
RBCK1	2.2705e-07	8.71386e-18	0.539714	0.395339	0.363814	-0.0315246	0.099	0.539	0.449	1.99834e-05	8.80813e-16	1
C1orf43	7.27222e-05	7.11783e-11	0.559554	0.297326	0.274292	-0.0230336	0.158	0.48	0.433	0.00454268	4.58358e-09	1
FOXN2	0.239263	0.0942517	0.565857	0.276191	0.144257	-0.131934	0.185	0.388	0.288	1	1	1
B3GNT2	0.00866156	4.87518e-07	0.572578	0.276688	0.218344	-0.0583441	0.084	0.309	0.266	0.392027	2.43445e-05	1
PSME2	4.43176e-15	2.31147e-31	0.573522	0.703239	0.714512	0.0112731	0.415	0.901	0.827	1.01254e-12	4.56235e-29	1
MCEMP1	3.91758e-06	3.0393e-12	0.574837	-0.314835	-0.294418	0.0204166	0.2	0.007	0.019	0.000296324	2.12987e-10	1
HLA-DQB2	0.000321866	4.39087e-11	0.580497	-0.322597	-0.394033	-0.0714355	0.307	0.164	0.115	0.0180143	2.86067e-09	1
CD38	2.43138e-19	8.7346e-31	0.601654	0.775435	0.478521	-0.296914	0.015	0.52	0.387	8.11036e-17	1.68416e-28	1
CD68	2.205e-07	1.70243e-11	0.603919	0.557998	0.51036	-0.0476374	0.385	0.651	0.604	1.94583e-05	1.14492e-09	1
RELA	0.0674071	0.000617926	0.605818	0.250091	0.136949	-0.113143	0.093	0.329	0.241	1	0.0259272	1
TYROBP	6.07353e-05	2.49309e-07	0.607589	-0.280518	-0.199823	0.0806948	0.994	0.914	0.932	0.0038443	1.26386e-05	1
SPINT2	0.000593465	8.48577e-05	0.610049	0.262647	0.138088	-0.124559	0.478	0.618	0.492	0.0316739	0.00374914	1
CIITA	2.97e-05	3.04217e-11	0.616962	-0.0747474	-0.257069	-0.182322	0.376	0.368	0.251	0.0019502	2.00549e-09	1
POLR2J3.1	9.51343e-17	4.12766e-28	0.624268	-0.277207	-0.304646	-0.0274391	0.325	0.072	0.04	2.55919e-14	7.17117e-26	1
CALCRL	0.00241586	0.0016971	0.641116	0.251658	0.120653	-0.131005	0.042	0.171	0.121	0.115784	0.0692902	1
A2M	0.000845561	0.000144476	0.643297	0.334396	0.118975	-0.215422	0.176	0.289	0.176	0.0438653	0.0062833	1
PDIA3	0.000192338	1.78989e-10	0.647175	0.427895	0.379849	-0.0480458	0.233	0.625	0.526	0.0111579	1.10361e-08	1
DNAJC15	0.00177108	3.7609e-08	0.67467	0.266432	0.265527	-0.000905387	0.23	0.493	0.464	0.0867518	1.98187e-06	1
DBNL	0.0408974	0.0578512	0.68216	0.273494	0.145601	-0.127893	0.266	0.553	0.39	1	1	1
CFD	9.83103e-05	3.86993e-08	0.68271	-0.39713	-0.358425	0.0387051	0.218	0.026	0.056	0.00595161	2.03611e-06	1
GABARAPL2	1.29081e-06	1.02607e-10	0.694272	0.571996	0.479361	-0.0926356	0.43	0.789	0.7	0.000105793	6.48231e-09	1
AXL	1.00002e-12	1.21005e-27	0.703196	-0.285435	-0.496882	-0.211448	0.534	0.441	0.241	1.73737e-10	2.03856e-25	1
SERPINB1	3.54442e-13	1.66941e-23	0.716651	1.02703	0.757977	-0.269053	0.352	0.809	0.74	6.4256e-11	2.43172e-21	1
MREG	2.92877e-07	1.59885e-13	0.721502	0.33621	0.250384	-0.0858264	0.027	0.316	0.248	2.56417e-05	1.22604e-11	1
CASP7	3.96095e-07	8.70809e-10	0.726313	0.28904	0.169285	-0.119755	0.024	0.283	0.189	3.42293e-05	5.16861e-08	1
C6orf48	3.59341e-07	4.1264e-19	0.72712	-0.329335	-0.358663	-0.0293276	0.391	0.125	0.09	3.12964e-05	4.63449e-17	1
C1QB	0.0265886	0.00199006	0.740096	-0.272328	0.0523621	0.32469	0.678	0.401	0.542	1	0.0811523	1
SUB1	1.18619e-14	2.31253e-34	0.752053	0.68589	0.686226	0.000336078	0.609	0.941	0.916	2.58612e-12	5.50993e-32	1
EIF3E	2.23973e-14	6.38564e-33	0.752945	-0.435785	-0.539639	-0.103853	0.696	0.533	0.384	4.64042e-12	1.35673e-30	1
HERC5	1.36523e-21	1.11392e-43	0.754141	0.980825	0.869868	-0.110957	0.057	0.678	0.582	5.74321e-19	3.87052e-41	1
RBBP6	0.00010631	2.75525e-10	0.755264	0.296534	0.262343	-0.0341914	0.078	0.375	0.31	0.00638955	1.68947e-08	1
PCBP1	3.79782e-11	6.00485e-24	0.755615	0.612038	0.58511	-0.0269281	0.543	0.901	0.848	5.43708e-09	8.863e-22	1
N4BP2L2	9.9125e-08	6.8847e-19	0.760966	-0.272257	-0.380821	-0.108564	0.51	0.421	0.297	9.31412e-06	7.5296e-17	1
TAOK1	3.36343e-57	7.13605e-114	0.774226	1.08056	1.53174	0.451185	0.104	0.73	0.864	1.70952e-53	2.97547e-110	1
HNMT	1.97915e-10	2.42817e-18	0.776039	-0.261744	-0.267974	-0.00623055	0.266	0.053	0.04	2.64075e-08	2.53114e-16	1
PSMB10	3.66734e-12	3.11092e-20	0.788334	0.558562	0.415417	-0.143146	0.096	0.625	0.471	6.08613e-10	3.71939e-18	1
OTUB1	0.00156165	8.12374e-05	0.789009	0.27095	0.146637	-0.124312	0.137	0.474	0.316	0.077288	0.0036035	1
CBWD2	5.75745e-10	2.96736e-20	0.792748	0.379151	0.333248	-0.045903	0.054	0.421	0.372	7.19293e-08	3.56051e-18	1
PPA1	5.07479e-15	6.90674e-34	0.8308	1.20896	1.0033	-0.205664	0.364	0.868	0.817	1.13611e-12	1.58888e-31	1
HLA-E	1.34431e-13	9.33945e-32	0.831057	0.549088	0.576886	0.0277982	0.728	0.954	0.947	2.6071e-11	1.91126e-29	1
HLA-DMA	2.12307e-18	8.00687e-41	0.831757	-0.334918	-0.560763	-0.225846	0.901	0.829	0.718	6.68105e-16	2.61848e-38	1
OASL	8.74943e-21	1.0019e-33	0.834523	0.717649	0.572201	-0.145448	0.045	0.625	0.486	3.35465e-18	2.25813e-31	1
MBNL1	8.76909e-07	4.6218e-11	0.861414	-0.196376	-0.264783	-0.0684068	0.484	0.487	0.399	7.34951e-05	3.00525e-09	1
VRK2	0.00110561	0.000125051	0.870605	0.27025	0.157604	-0.112646	0.087	0.355	0.226	0.0560486	0.00545272	1
TMSB10	7.54182e-13	1.3704e-22	0.871725	0.194975	0.307781	0.112806	1	1	1	1.32407e-10	1.9288e-20	1
TOR3A	1.94991e-05	1.53102e-07	0.876375	0.372311	0.217421	-0.154889	0.075	0.408	0.269	0.00131135	7.85696e-06	1
CD2AP	1.11567e-07	9.52743e-11	0.880194	0.304024	0.207723	-0.0963002	0.039	0.342	0.232	1.03954e-05	6.03451e-09	1
HPS5	0.0390062	0.010425	0.891549	0.271561	0.135815	-0.135745	0.125	0.388	0.257	1	0.410565	1
GNB4	0.0702394	0.00137893	0.905013	0.387152	0.219984	-0.167168	0.221	0.526	0.375	1	0.0565074	1
RPS8	1.81354e-05	3.53501e-12	0.916121	-0.38809	-0.284288	0.103802	1	0.993	0.988	0.00122706	2.46174e-10	1
HELZ2	0.000487924	9.81214e-07	0.92235	0.280355	0.189031	-0.0913236	0.063	0.316	0.229	0.0265076	4.82749e-05	1
NDRG2	3.4336e-13	3.6691e-25	0.944726	-0.224411	-0.319324	-0.0949137	0.316	0.145	0.056	6.25872e-11	5.6401e-23	1
RNASEK	1.54536e-10	1.74166e-19	0.94577	0.394354	0.349924	-0.0444299	0.081	0.48	0.406	2.07858e-08	1.98282e-17	1
LILRB2	2.00027e-05	9.79492e-09	0.946127	0.326459	0.238436	-0.0880236	0.048	0.27	0.214	0.00134252	5.44548e-07	1
FAM49A	6.96761e-06	7.34632e-10	0.946397	0.496293	0.3255	-0.170793	0.099	0.461	0.334	0.000506358	4.41534e-08	1
FAS	1.15308e-05	1.29161e-07	0.949087	0.280396	0.159753	-0.120643	0.021	0.276	0.164	0.000809752	6.65908e-06	1
PNPT1	0.000842946	2.21068e-05	0.952208	0.260991	0.176836	-0.0841551	0.078	0.355	0.235	0.0437978	0.0010074	1
TNFRSF1A	0.643426	0.337906	0.954849	0.26378	0.10971	-0.154069	0.176	0.447	0.288	1	1	1
HLA-B	1.82446e-09	5.20229e-20	0.967439	0.362468	0.413566	0.0510974	1	1	1	2.13539e-07	6.15365e-18	1
RPL7	7.5474e-28	3.93021e-53	0.967489	-0.951013	-0.779445	0.171569	0.958	0.776	0.786	5.59463e-25	2.01692e-50	1
YWHAQ	0.000983488	1.44871e-06	0.979885	0.336929	0.287273	-0.0496556	0.221	0.52	0.421	0.0502392	7.03416e-05	1
HESX1	1.08984e-11	4.68466e-18	0.990365	0.347101	0.251303	-0.0957982	0.009	0.375	0.251	1.69088e-09	4.79344e-16	1
UCP2	1.35431e-05	8.57835e-10	0.997669	0.462134	0.366938	-0.095196	0.197	0.539	0.443	0.000937259	5.10068e-08	1
SNHG25	5.61034e-12	3.17892e-28	1	-0.385888	-0.380138	0.00575045	0.34	0.007	0.012	8.99731e-10	5.55178e-26	1
