## Supplemental Table S6 for "Long non-coding RNAs (lncRNAs) NEAT1 and MALAT1 are differentially expressed in severe COVID-19 patients: An integrated single cell analysis"

### Sheet: pbmc M1 MoMa
	g2_1_p_val	g3_1_p_val	g3_2_p_val	avg_logFC_g2_1	avg_logFC_g3_1	avg_logFC_g3_2	pct.1	pct.2	pct.3	g2_1p_val_adj	g3_1p_val_adj	g3_2p_val_adj
IGLC3	8.41582e-31	6.58147e-250	5.79953e-244	0.814786	1.30663	0.491845	0.048	0.118	0.407	1.3694e-28	6.27252e-247	1.93455e-239
CLU	3.35152e-252	0	1.08437e-217	0.524941	1.00067	0.475725	0.026	0.345	0.663	1.11797e-248	0	1.80857e-213
TNFAIP3	1.20854e-51	1.11522e-24	6.23422e-209	0.271287	-0.186455	-0.457742	0.322	0.502	0.229	2.4732e-49	1.57629e-22	6.93183e-205
HLA-DRA	2.48837e-57	0	8.96464e-181	-0.265301	-0.787746	-0.522445	0.9	0.823	0.63	5.60841e-55	0	7.47584e-177
KLF10	1.13434e-07	1.80021e-78	1.55229e-175	0.0648488	-0.290441	-0.35529	0.421	0.486	0.253	1.61013e-05	3.33608e-76	1.03559e-171
H3F3B	3.39164e-18	1.60425e-44	5.16613e-170	0.127757	-0.21408	-0.341837	0.925	0.954	0.863	5.07332e-16	2.38898e-42	2.87211e-166
CD74	5.07546e-89	0	1.29449e-163	-0.337477	-0.741648	-0.404172	0.976	0.953	0.871	1.946e-86	0	6.16862e-160
DUSP1	5.52412e-43	1.6987e-277	2.30758e-159	-0.226246	-0.620443	-0.394196	0.818	0.735	0.571	1.00146e-40	2.0237e-274	9.62173e-156
IFI27	0	0	2.5923e-154	1.63015	1.68376	0.0536117	0.166	0.513	0.742	0	0	9.60792e-151
MT-CO1	5.23483e-286	0	6.47446e-150	-0.482975	-0.780237	-0.297262	1	0.997	0.972	1.9402e-282	0	2.15969e-146
NFKBIA	1.55749e-33	4.41384e-19	2.60865e-147	0.223245	-0.186665	-0.40991	0.701	0.788	0.634	2.58474e-31	6.16036e-17	7.9106e-144
ZFP36	0.568894	4.94435e-89	1.02981e-139	0.0123183	-0.338	-0.350318	0.607	0.607	0.421	1	1.0308e-86	2.86263e-136
HLA-DPA1	5.08751e-79	0	7.26033e-138	-0.330164	-0.752489	-0.422326	0.763	0.599	0.363	1.74953e-76	0	1.86295e-134
MT-RNR1	2.155e-120	0.000133088	2.38507e-135	0.265551	0.0465045	-0.219046	0.996	0.998	0.992	1.28365e-117	0.017687	5.68276e-132
B2M	0.739269	3.38591e-96	2.82964e-132	0.0290676	-0.224331	-0.253399	1	1	0.998	1	7.73588e-94	6.29256e-129
HLA-DPB1	1.34258e-58	1.46627e-285	5.17324e-131	-0.294976	-0.704168	-0.409192	0.721	0.556	0.331	3.08858e-56	2.03794e-282	1.07852e-127
TXNIP	3.35181e-171	0	3.19884e-129	-0.418322	-0.846876	-0.428554	0.976	0.888	0.772	3.85539e-168	0	6.27669e-126
IGHM	0.0710407	1.56467e-97	5.20115e-128	0.193533	1.17785	0.984314	0.049	0.062	0.24	1	3.72806e-95	9.6386e-125
SAT1	7.67535e-16	2.97528e-172	1.89856e-127	-0.119395	-0.518179	-0.398784	0.91	0.864	0.746	1.1379e-13	1.74117e-169	3.33318e-124
WARS	0.00712922	4.73402e-66	9.89061e-127	0.0787973	-0.347888	-0.426686	0.522	0.536	0.353	0.962791	7.89563e-64	1.6496e-123
LAP3	2.8388e-132	2.95558e-10	1.41976e-126	0.378016	0.0784736	-0.299542	0.251	0.533	0.334	1.89388e-129	3.97537e-08	2.25519e-123
CYP1B1	1.21776e-07	3.10567e-130	3.10895e-124	0.101729	0.539122	0.437393	0.222	0.274	0.487	1.72122e-05	1.11394e-127	4.71387e-121
EIF1	1.60954e-60	6.19546e-276	3.35869e-123	-0.202144	-0.504441	-0.302298	0.957	0.907	0.823	3.80776e-58	6.88873e-273	4.87112e-120
MALAT1	1.7889e-68	2.68818e-277	1.62036e-120	-0.296154	-0.580824	-0.28467	0.999	0.998	0.978	5.05697e-66	3.09206e-274	2.2521e-117
PIM3	5.86187e-104	0.000554226	9.04099e-116	0.259991	0.0372413	-0.222749	0.091	0.307	0.125	2.67855e-101	0.0733624	1.20632e-112
MCL1	6.26875e-06	2.09989e-44	3.16897e-112	0.067999	-0.229995	-0.297994	0.771	0.809	0.698	0.000871278	3.11316e-42	4.06567e-109
NAMPT	8.89306e-47	1.0393e-05	1.93733e-111	0.260953	-0.0491326	-0.310086	0.371	0.525	0.318	1.66655e-44	0.00138672	2.39346e-108
IGHG4	5.97551e-12	2.47533e-115	4.67426e-109	0.22308	0.788334	0.565253	0.01	0.037	0.176	8.62879e-10	7.37227e-113	5.56854e-106
IRF1	8.86937e-26	3.657e-18	1.14877e-106	0.18223	-0.138417	-0.320647	0.389	0.45	0.296	1.40216e-23	5.08277e-16	1.32137e-103
RNA28S5	5.38194e-307	7.59343e-97	3.42862e-100	0.5252	0.265682	-0.259519	1	1	1	2.56465e-303	1.75899e-94	3.81228e-97
IFITM3	3.04131e-211	4.83693e-209	3.69132e-100	0.7834	0.600545	-0.182855	0.485	0.701	0.808	5.33942e-208	3.36136e-206	3.97198e-97
IGHG1	9.55172e-14	3.66514e-119	5.01492e-99	0.265087	0.894685	0.629598	0.017	0.053	0.197	1.4036e-11	1.18697e-116	5.22759e-96
HBB	4.10699e-06	7.55536e-72	2.36063e-98	-0.369484	2.90659	3.27608	0.048	0.075	0.191	0.000573208	1.29909e-69	2.38617e-95
GADD45B	8.73447e-23	2.55385e-12	1.28792e-97	0.166209	-0.111676	-0.277885	0.35	0.456	0.283	1.34887e-20	3.46296e-10	1.26356e-94
SOCS3	4.12783e-222	6.37382e-68	2.83148e-91	0.498152	0.23906	-0.259092	0.125	0.469	0.31	8.60576e-219	1.07925e-65	2.69856e-88
HBA2	0.0676762	1.86876e-49	4.47672e-91	-0.199002	1.86478	2.06378	0.025	0.026	0.114	1	2.8464e-47	4.14805e-88
MT-ND1	5.31111e-90	3.55599e-272	1.84811e-88	-0.276592	-0.505118	-0.228525	0.989	0.972	0.918	2.10908e-87	3.82636e-269	1.66615e-85
CTSD	1.74586e-27	1.77363e-155	3.8198e-88	0.191374	0.460491	0.269117	0.587	0.698	0.801	2.82702e-25	8.21709e-153	3.35308e-85
PIM1	0	3.87238e-165	6.59887e-88	0.67589	0.419532	-0.256359	0.132	0.601	0.441	0	2.11756e-162	5.64406e-85
IFI6	1.91702e-227	1.53559e-213	5.76884e-85	0.699673	0.54583	-0.153843	0.233	0.53	0.596	4.26308e-224	1.11354e-210	4.81078e-82
CCNL1	0.000175352	1.08486e-32	2.05106e-84	0.0618748	-0.190285	-0.25216	0.596	0.637	0.486	0.0240708	1.56656e-30	1.66871e-81
MNDA	1.84677e-40	5.67261e-118	4.5915e-84	0.168489	0.411582	0.243093	0.652	0.789	0.809	3.2594e-38	1.76842e-115	3.64664e-81
ISG15	1.32158e-145	1.03099e-45	2.97355e-83	0.517327	0.227265	-0.290062	0.303	0.543	0.462	1.1021e-142	1.54219e-43	2.30672e-80
S100A12	4.02747e-131	1.72675e-285	1.7219e-81	0.607208	1.02157	0.414361	0.326	0.601	0.701	2.6342e-128	2.30396e-282	1.30539e-78
STAT1	2.64734e-126	1.30524e-20	6.0972e-77	0.401097	0.158719	-0.242378	0.389	0.658	0.512	1.69822e-123	1.82936e-18	4.51965e-74
PLBD1	1.7964e-156	1.29784e-306	8.28482e-77	0.60125	0.916077	0.314827	0.406	0.679	0.742	1.66451e-153	2.40512e-303	6.00775e-74
BTG2	1.10969e-09	1.04018e-105	6.37179e-76	-0.0971717	-0.31434	-0.217168	0.415	0.332	0.196	1.58866e-07	2.79816e-103	4.52221e-73
EEF1A1	2.47175e-169	0	6.94542e-76	-0.354117	-0.574688	-0.220571	0.996	0.979	0.946	2.65969e-166	0	4.82663e-73
TMSB10	9.01399e-77	7.4354e-12	8.42322e-76	0.252961	0.0674346	-0.185526	0.99	0.996	0.973	2.89115e-74	1.00414e-09	5.73415e-73
KLF4	0.000340358	1.09443e-80	8.32888e-74	-0.0693614	-0.306911	-0.23755	0.63	0.581	0.466	0.04653	2.14746e-78	5.55653e-71
S100A8	0	0	1.86989e-70	1.23865	1.60149	0.362839	0.729	0.94	0.927	0	0	1.22302e-67
TSC22D3	4.47157e-62	3.65132e-204	2.02536e-70	-0.27129	-0.502937	-0.231648	0.617	0.467	0.312	1.08086e-59	2.48566e-201	1.29923e-67
DCAF12	0.00274513	3.69156e-28	8.42513e-67	-0.032841	0.231112	0.263953	0.121	0.092	0.21	0.373753	5.23998e-26	5.30258e-64
MT-ND2	1.00005e-43	1.37231e-163	1.69323e-65	-0.185891	-0.391091	-0.2052	0.973	0.949	0.884	1.82288e-41	7.38322e-161	1.04594e-62
JUNB	5.50674e-71	2.45434e-218	3.41203e-65	-0.282351	-0.505321	-0.222969	0.725	0.574	0.44	1.6113e-68	1.81932e-215	2.06937e-62
LGALS1	3.36253e-51	7.67481e-172	4.06279e-65	0.262636	0.491503	0.228867	0.564	0.704	0.777	6.71639e-49	4.41394e-169	2.42005e-62
IGHG2	1.03283e-19	1.77003e-102	2.74056e-64	0.208911	0.569986	0.361075	0.011	0.053	0.162	1.566e-17	4.47295e-100	1.60381e-61
PKM	3.73283e-87	1.96975e-227	9.20745e-63	0.328058	0.535486	0.207427	0.659	0.776	0.819	1.36831e-84	1.52802e-224	5.2954e-60
ANPEP	8.59518e-06	1.19978e-74	1.14103e-62	0.0732703	0.295596	0.222326	0.256	0.302	0.472	0.00118967	2.15168e-72	6.45105e-60
VCAN	1.79696e-178	2.1157e-295	1.01803e-61	0.61547	0.879006	0.263536	0.654	0.881	0.88	2.22004e-175	3.52867e-292	5.65976e-59
NFE2	6.15093e-20	4.41114e-105	1.8538e-61	0.0831082	0.282358	0.19925	0.137	0.222	0.382	9.36879e-18	1.1678e-102	1.01372e-58
GBP1	5.58379e-77	1.64169e-07	8.96668e-61	0.309599	0.0892498	-0.220349	0.187	0.401	0.249	1.84414e-74	2.19928e-05	4.82422e-58
RNASE2	3.93134e-144	1.49775e-309	1.40632e-58	0.388196	0.62539	0.237194	0.066	0.29	0.462	3.04972e-141	2.93886e-306	7.44611e-56
RBM3	1.35628e-06	5.9687e-76	3.44245e-58	-0.076624	-0.266736	-0.190112	0.59	0.522	0.404	0.00019009	1.08205e-73	1.79421e-55
EGR1	1.20284e-05	9.51595e-74	1.03009e-56	-0.116336	-0.345373	-0.229037	0.296	0.242	0.137	0.00165798	1.67949e-71	5.28626e-54
CTSB	5.58053e-27	2.85443e-114	1.14634e-55	0.172284	0.38521	0.212926	0.826	0.888	0.908	8.94951e-25	8.27958e-112	5.7937e-53
UBC	1.93915e-32	1.04203e-130	1.02604e-54	-0.153723	-0.327317	-0.173594	0.976	0.963	0.924	3.18641e-30	3.77814e-128	5.10829e-52
AC009501.4	4.55225e-48	1.69354e-62	1.10874e-54	-0.124685	0.248856	0.373541	0.586	0.396	0.487	8.57906e-46	2.75568e-60	5.43884e-52
TYMP	1.28918e-113	2.14581e-24	1.34385e-53	0.374316	0.183792	-0.190525	0.721	0.863	0.781	6.93599e-111	3.02015e-22	6.49664e-51
MARCKS	1.5651e-07	1.27356e-75	1.72298e-53	-0.0773711	-0.269393	-0.192022	0.391	0.318	0.189	2.20283e-05	2.29634e-73	8.2105e-51
HLA-DRB1	5.73223e-163	0	1.77356e-53	-0.484057	-0.719255	-0.235198	0.896	0.782	0.667	5.46314e-160	0	8.33251e-51
CCR2	2.7062e-54	9.91043e-163	6.3088e-53	0.211867	0.435746	0.223879	0.174	0.329	0.478	5.82391e-52	5.24734e-160	2.92281e-50
SOD2	0.00562231	7.90829e-53	2.86407e-52	-0.0442307	-0.282315	-0.238085	0.631	0.586	0.481	0.762371	1.22128e-50	1.30872e-49
IER5	2.83718e-56	1.05904e-172	3.35443e-51	-0.24597	-0.398227	-0.152257	0.437	0.27	0.155	6.22631e-54	6.30831e-170	1.51208e-48
IGHG3	1.03114e-09	6.42829e-67	1.74119e-50	0.0888199	0.378501	0.289682	0.009	0.033	0.114	1.48258e-07	1.08297e-64	7.74413e-48
ZNF217	1.88247e-88	1.74394e-14	7.45545e-50	-0.281107	-0.114651	0.166456	0.376	0.16	0.299	7.13562e-86	2.38412e-12	3.27226e-47
FOS	4.83523e-73	4.0395e-147	3.51978e-49	-0.251574	-0.476838	-0.225263	0.827	0.889	0.833	1.47971e-70	1.66352e-144	1.52479e-46
FAM46C	0.0887997	2.03983e-40	4.29674e-49	0.0213126	0.338575	0.317262	0.031	0.041	0.112	1	2.99747e-38	1.83752e-46
HLA-DMB	7.75492e-22	5.93923e-105	1.43582e-48	-0.148322	-0.295327	-0.147004	0.346	0.245	0.134	1.19208e-19	1.55996e-102	6.0626e-46
C19orf59	9.76217e-57	6.27168e-159	1.21315e-45	0.20762	0.411887	0.204267	0.114	0.261	0.404	2.17091e-54	3.12245e-156	5.05837e-43
EPB41	1.24344e-09	6.00634e-16	1.34425e-45	-0.0945969	0.204951	0.299548	0.287	0.214	0.304	1.77254e-07	8.31342e-14	5.53582e-43
S100A9	0	0	1.48351e-45	0.944587	1.22269	0.278103	0.821	0.956	0.932	0	0	6.03481e-43
PSAP	4.83764e-63	7.58393e-143	1.57429e-45	-0.285343	-0.410146	-0.124803	0.986	0.991	0.957	1.22249e-60	3.01163e-140	6.32693e-43
RPL34	3.20127e-13	2.27111e-81	4.57476e-45	-0.0898551	-0.275191	-0.185335	0.913	0.877	0.808	4.64281e-11	4.50938e-79	1.81667e-42
RPS2	1.68769e-208	0	1.48281e-44	-0.423872	-0.592188	-0.168316	0.974	0.9	0.829	2.68078e-205	0	5.81908e-42
IGLC2	1.65651e-23	3.80581e-84	2.97805e-44	0.236725	0.487229	0.250505	0.013	0.06	0.145	2.57005e-21	7.69396e-82	1.1551e-41
FGL2	8.55545e-26	2.70032e-102	4.09254e-44	-0.166074	-0.345741	-0.179667	0.812	0.773	0.7	1.35897e-23	6.72198e-100	1.56914e-41
OAS3	6.84365e-148	5.48218e-86	6.36725e-44	0.557325	0.362789	-0.194536	0.197	0.471	0.431	5.85343e-145	1.1219e-83	2.41355e-41
LYZ	1.98583e-25	4.33558e-32	8.07707e-43	-0.0906525	0.173799	0.264452	0.846	0.929	0.914	3.12459e-23	6.20694e-30	3.02727e-40
IGHA1	1.42779e-13	2.52455e-58	2.56399e-42	0.256247	0.408906	0.152659	0.021	0.054	0.13	2.0889e-11	3.99106e-56	9.50301e-40
AIF1	7.5969e-16	8.06709e-80	3.11222e-41	-0.135855	-0.317703	-0.181848	0.833	0.807	0.738	1.13129e-13	1.52894e-77	1.14082e-38
RPS4X	1.84356e-219	0	1.61961e-39	-0.446049	-0.627536	-0.181487	0.954	0.832	0.752	3.61738e-216	0	5.87233e-37
AHNAK	4.26041e-114	2.90661e-52	4.03555e-39	-0.367499	-0.223144	0.144354	0.971	0.933	0.912	2.32974e-111	4.46801e-50	1.44746e-36
RPS11	4.26041e-42	4.72527e-126	4.33624e-39	-0.179635	-0.325814	-0.146179	0.98	0.963	0.926	7.68186e-40	1.65917e-123	1.53876e-36
EEF2	8.49088e-217	0	1.24686e-38	-0.437302	-0.603867	-0.166565	0.956	0.851	0.808	1.5735e-213	0	4.37804e-36
CCR1	2.19011e-50	3.54394e-136	6.23231e-38	0.188908	0.362842	0.173934	0.13	0.279	0.408	4.27225e-48	1.32826e-133	2.16553e-35
DDX17	1.0321e-77	1.10942e-15	1.50347e-37	-0.296234	-0.123435	0.1728	0.639	0.461	0.577	3.47755e-75	1.52922e-13	5.17023e-35
LYN	2.08256e-20	4.40533e-76	4.91754e-37	-0.170359	-0.344906	-0.174547	0.719	0.696	0.614	3.18661e-18	8.02998e-74	1.67382e-34
RPL10	3.75166e-63	5.20887e-154	2.51244e-35	-0.226448	-0.384135	-0.157687	0.799	0.678	0.553	9.55298e-61	2.348e-151	8.4654e-33
TPT1	1.86754e-70	2.41712e-162	1.16659e-33	-0.232819	-0.388038	-0.155219	0.994	0.982	0.958	5.417e-68	1.25981e-159	3.89139e-31
CD4	3.67124e-61	5.76895e-145	1.82048e-33	-0.255222	-0.371274	-0.116052	0.49	0.316	0.214	8.74725e-59	2.31849e-142	6.01244e-31
CFD	1.27347e-26	3.87073e-91	7.453e-33	-0.179773	-0.336004	-0.156231	0.558	0.463	0.361	2.0325e-24	8.55072e-89	2.43735e-30
CDKN1C	8.45273e-118	1.09097e-234	1.30337e-32	-0.467598	-0.574269	-0.106671	0.26	0.057	0.014	4.77895e-115	9.57671e-232	4.22101e-30
CR1	5.84033e-72	4.34769e-158	1.45869e-32	0.232738	0.402209	0.169471	0.114	0.288	0.404	1.77105e-69	2.10183e-155	4.67862e-30
IER2	1.43608e-62	4.12002e-157	2.09037e-32	-0.287768	-0.44598	-0.158212	0.544	0.368	0.278	3.54839e-60	1.93565e-154	6.64081e-30
IL8	1.47071e-50	3.16139e-15	2.50562e-32	0.307582	0.105918	-0.201665	0.198	0.36	0.291	2.90288e-48	4.33969e-13	7.88489e-30
SLC25A37	1.57878e-13	9.54805e-50	3.42553e-32	0.0893284	0.328582	0.239254	0.143	0.216	0.282	2.29971e-11	1.46098e-47	1.0679e-29
HLA-DMA	2.27639e-19	1.46175e-78	3.62758e-32	-0.137172	-0.258708	-0.121537	0.306	0.218	0.13	3.43591e-17	2.724e-76	1.12042e-29
RNA18S5	0	8.74614e-211	2.24084e-31	0.534516	0.378953	-0.155563	1	1	1	0	6.20734e-208	6.85759e-29
F5	6.51956e-67	4.41212e-153	3.49655e-31	0.21167	0.377244	0.165574	0.093	0.251	0.374	1.8275e-64	1.93651e-150	1.06031e-28
MT-CO2	3.82988e-148	1.7869e-267	7.16542e-31	-0.341824	-0.480593	-0.138769	0.996	0.978	0.957	3.36193e-145	1.86267e-264	2.15331e-28
SIGLEC1	1.65641e-201	3.90563e-235	8.64854e-31	0.457821	0.420963	-0.0368576	0.019	0.28	0.327	2.4023e-198	3.52109e-232	2.5758e-28
IGJ	4.73435e-24	4.84095e-74	8.77599e-31	0.295821	0.674871	0.37905	0.014	0.065	0.134	7.37961e-22	8.58933e-72	2.59063e-28
GLUL	2.16796e-62	2.40898e-13	2.83792e-30	0.288578	0.126519	-0.162059	0.566	0.723	0.646	5.3174e-60	3.27985e-11	8.30392e-28
AQP9	7.20425e-40	5.40644e-111	3.40222e-30	0.163901	0.296591	0.132689	0.103	0.225	0.341	1.24514e-37	1.49043e-108	9.86851e-28
EIF3C	3.52753e-71	4.23959e-160	3.73831e-30	-0.270643	-0.3831	-0.112457	0.607	0.432	0.346	1.04131e-68	2.14273e-157	1.07499e-27
TGFBI	4.10618e-59	3.90858e-140	7.58596e-30	-0.277525	-0.407353	-0.129828	0.566	0.397	0.299	9.51178e-57	1.51603e-137	2.16278e-27
ITGB2	1.53496e-51	1.33032e-103	7.82021e-29	0.231929	0.273762	0.0418323	0.935	0.944	0.9	3.12205e-49	3.43996e-101	2.21067e-26
LST1	3.94884e-83	1.16264e-176	3.93922e-28	-0.344283	-0.510647	-0.166364	0.701	0.558	0.488	1.38654e-80	7.3174e-174	1.10421e-25
CTSS	4.45473e-44	6.48705e-80	4.58791e-28	-0.227176	-0.27217	-0.044994	0.972	0.974	0.929	8.16464e-42	1.23651e-77	1.27532e-25
IFI44L	3.05684e-242	4.49171e-230	1.32159e-26	0.619145	0.518363	-0.100782	0.052	0.388	0.392	9.26974e-239	3.56738e-227	3.64333e-24
RPL18	1.1082e-62	5.74411e-139	1.39362e-26	-0.239205	-0.364433	-0.125228	0.954	0.902	0.849	2.75866e-60	2.20237e-136	3.81041e-24
MT-ND5	4.16832e-41	2.01968e-109	3.23537e-26	-0.198871	-0.331049	-0.132178	0.94	0.888	0.843	7.47542e-39	5.47728e-107	8.77417e-24
FCGR3A	1.15941e-141	1.93448e-244	1.04197e-25	-0.970727	-1.30815	-0.337422	0.435	0.229	0.157	8.78963e-139	1.79246e-241	2.80297e-23
RPL15	6.95248e-75	2.67392e-158	1.625e-25	-0.243902	-0.377357	-0.133455	0.914	0.836	0.778	2.18787e-72	1.31167e-155	4.3364e-23
FPR1	2.9645e-104	3.927e-174	2.19109e-25	0.369708	0.526238	0.15653	0.404	0.628	0.677	1.37343e-101	2.38169e-171	5.80064e-23
MT-ND4	3.05985e-189	4.24763e-283	9.51947e-25	-0.411271	-0.509558	-0.0982874	0.997	0.979	0.946	4.0827e-186	5.44954e-280	2.50032e-22
NAIP	4.50014e-101	4.11127e-42	1.28691e-24	0.312276	0.198172	-0.114104	0.218	0.449	0.379	2.02853e-98	6.06813e-40	3.3537e-22
RPS3	2.01283e-50	2.84408e-114	1.35699e-24	-0.227487	-0.356064	-0.128577	0.928	0.885	0.825	3.94953e-48	8.27958e-112	3.50892e-22
RPLP0	5.28062e-77	7.62672e-154	2.23636e-24	-0.292134	-0.424318	-0.132184	0.848	0.72	0.63	1.76146e-74	3.39206e-151	5.73834e-22
HLA-F	5.56479e-50	7.04762e-122	7.73173e-24	-0.222743	-0.352568	-0.129826	0.643	0.473	0.392	1.07298e-47	2.37462e-119	1.96876e-21
RPL4	8.47842e-135	1.23185e-234	3.44352e-23	-0.337802	-0.463546	-0.125743	0.955	0.872	0.834	5.77173e-132	1.05361e-231	8.70193e-21
RPS14	2.95128e-88	8.52745e-171	3.57408e-23	-0.282192	-0.400456	-0.118264	0.979	0.947	0.919	1.10613e-85	4.82119e-168	8.96395e-21
RPL9	2.867e-40	6.3678e-102	4.86126e-23	-0.190035	-0.32349	-0.133455	0.787	0.695	0.613	5.0334e-38	1.56184e-99	1.21013e-20
NACA	2.09876e-25	8.53662e-78	3.96107e-22	-0.146426	-0.281644	-0.135218	0.847	0.776	0.73	3.28677e-23	1.56459e-75	9.78738e-20
MT-CYB	3.74418e-203	7.64331e-295	4.29277e-22	-0.445538	-0.548073	-0.102534	0.984	0.922	0.869	5.67704e-200	1.21408e-291	1.0529e-19
APLP2	7.91735e-63	5.07971e-118	1.10425e-21	0.298254	0.383962	0.0857078	0.813	0.871	0.858	1.98571e-60	1.59853e-115	2.68865e-19
HLA-DQB1	7.97522e-189	3.14316e-288	4.25357e-21	-0.44478	-0.498842	-0.0540619	0.366	0.082	0.036	1.02319e-185	4.55854e-285	1.02816e-18
CIRBP	1.88579e-51	1.47924e-114	5.94781e-21	-0.218252	-0.31747	-0.0992177	0.437	0.273	0.194	3.78941e-49	4.36664e-112	1.42735e-18
MT-CO3	8.42768e-164	4.16167e-251	6.02485e-21	-0.363992	-0.451978	-0.0879859	0.993	0.961	0.926	8.26829e-161	4.08296e-248	1.43551e-18
OAS2	3.2069e-136	1.47254e-116	9.1672e-21	0.49444	0.419642	-0.0747983	0.236	0.481	0.503	2.22859e-133	4.50638e-114	2.16872e-18
NAP1L1	1.50142e-195	1.22313e-298	1.50857e-20	-0.607382	-0.749416	-0.142034	0.672	0.396	0.317	2.08679e-192	2.14737e-295	3.54377e-18
SERPINB1	4.05154e-54	2.58768e-105	2.64184e-20	0.262477	0.386921	0.124445	0.473	0.624	0.668	8.66328e-52	6.90538e-103	6.16251e-18
GRN	1.93078e-56	4.27991e-111	3.04122e-19	0.281386	0.385057	0.103671	0.736	0.847	0.866	4.26524e-54	1.18971e-108	7.04485e-17
PNRC1	3.86141e-55	1.57334e-110	1.15126e-18	-0.231486	-0.325987	-0.094501	0.591	0.424	0.341	8.36396e-53	4.30181e-108	2.64846e-16
XAF1	8.05428e-101	6.36499e-116	1.32043e-18	0.430963	0.397823	-0.0331406	0.359	0.574	0.637	3.48918e-98	1.93015e-113	3.01683e-16
MX1	3.79041e-175	1.6278e-203	1.64874e-18	0.669637	0.648168	-0.0214683	0.21	0.516	0.574	4.5156e-172	1.08597e-200	3.7413e-16
HLA-DRB5	7.15277e-40	3.35059e-80	2.10801e-18	-0.240089	-0.352893	-0.112804	0.503	0.41	0.322	1.24268e-37	6.49799e-78	4.75115e-16
FOSB	2.4216e-36	4.29388e-82	2.23824e-18	-0.224494	-0.336313	-0.111819	0.505	0.442	0.386	4.12129e-34	8.62837e-80	5.01081e-16
NFKBIZ	2.987e-18	4.88809e-58	2.52113e-18	-0.165649	-0.278464	-0.112815	0.495	0.419	0.359	4.48817e-16	7.65503e-56	5.60649e-16
DYSF	5.87619e-145	2.08789e-230	7.31723e-18	0.386706	0.516609	0.129903	0.121	0.392	0.492	4.66695e-142	1.69868e-227	1.61643e-15
RPL10A	6.41944e-41	2.40415e-92	1.0765e-17	-0.201924	-0.31791	-0.115987	0.769	0.669	0.598	1.1451e-38	5.38222e-90	2.36241e-15
RPS23	3.31473e-53	3.71794e-111	5.06862e-17	-0.206353	-0.328425	-0.122072	0.831	0.717	0.643	6.99806e-51	1.04218e-108	1.10506e-14
MT-ATP6	5.30997e-305	0	6.29257e-17	-0.522253	-0.597015	-0.074762	0.997	0.968	0.937	2.21406e-301	0	1.36299e-14
TMSB4X	1.51859e-94	1.92992e-89	9.38631e-17	-0.257712	-0.250575	0.00713652	0.998	0.994	0.973	6.25377e-92	4.04883e-87	2.01999e-14
EIF3L	3.13594e-57	8.58863e-116	1.28557e-16	-0.225055	-0.315411	-0.0903555	0.551	0.352	0.305	7.02051e-55	2.581e-113	2.74888e-14
CTSA	1.02133e-63	1.76872e-123	2.52883e-16	0.260841	0.364903	0.104062	0.241	0.424	0.517	2.64097e-61	6.02032e-121	5.37288e-14
HP	7.86244e-54	6.67631e-105	3.68541e-16	0.16483	0.271334	0.106504	0.028	0.134	0.206	1.67049e-51	1.73986e-102	7.78065e-14
RPL8	5.36831e-60	2.24837e-113	7.03844e-16	-0.218921	-0.306077	-0.0871562	0.971	0.929	0.893	1.26106e-57	6.41017e-111	1.47661e-13
FCGR3B	8.22261e-85	3.28746e-145	1.81551e-15	-0.445103	-0.535622	-0.0905186	0.327	0.14	0.087	2.91789e-82	1.33732e-142	3.78499e-13
PTP4A2	9.34089e-45	1.62213e-90	3.96062e-15	-0.220537	-0.319539	-0.0990017	0.82	0.763	0.722	1.73102e-42	3.55983e-88	8.20587e-13
CST3	1.13832e-34	4.95989e-73	1.01635e-14	-0.181733	-0.275955	-0.0942214	0.854	0.812	0.754	1.90809e-32	8.66214e-71	2.09275e-12
RPL13	4.53046e-50	1.18873e-89	2.4401e-14	-0.210021	-0.278726	-0.068705	0.952	0.919	0.875	8.78619e-48	2.50965e-87	4.99353e-12
EPSTI1	2.02973e-109	8.8923e-66	4.31518e-14	0.338302	0.238164	-0.100138	0.15	0.396	0.344	9.95673e-107	1.47572e-63	8.77693e-12
HNRNPDL	1.6642e-37	6.19837e-80	5.89194e-14	-0.195787	-0.286278	-0.090491	0.585	0.449	0.382	2.84681e-35	1.19514e-77	1.19114e-11
RETN	3.55784e-52	7.02615e-98	9.20748e-14	0.153204	0.252759	0.0995558	0.026	0.127	0.193	7.37137e-50	1.68612e-95	1.85021e-11
SRSF5	3.56975e-48	4.33034e-93	9.46478e-14	-0.220972	-0.308706	-0.0877337	0.669	0.541	0.483	6.7657e-46	9.75994e-91	1.89052e-11
CD63	4.98294e-101	1.72659e-151	1.27557e-13	0.346033	0.43715	0.0911164	0.478	0.708	0.736	2.21621e-98	7.47973e-149	2.53269e-11
OTOF	2.44256e-119	1.34899e-118	2.05195e-13	0.285002	0.227592	-0.0574101	0.001	0.145	0.148	1.42941e-116	4.28555e-116	4.05012e-11
TNFAIP2	2.36979e-49	5.57252e-97	4.24707e-13	-0.262762	-0.353211	-0.0904482	0.621	0.506	0.463	4.54305e-47	1.29988e-94	8.3335e-11
FCGR1B	8.71774e-169	3.69186e-121	1.001e-12	0.320293	0.255424	-0.0648687	0.062	0.326	0.288	9.08743e-166	1.2193e-118	1.95264e-10
GSTP1	5.01456e-34	1.84432e-69	1.01184e-12	-0.201503	-0.29438	-0.0928774	0.637	0.533	0.474	8.36354e-32	3.13882e-67	1.96233e-10
RPL7	5.16776e-101	1.40643e-160	1.88017e-12	-0.314339	-0.409225	-0.0948861	0.82	0.681	0.629	2.26817e-98	7.21758e-158	3.62524e-10
LMNB1	5.5177e-88	3.75167e-142	5.90723e-12	0.254343	0.357233	0.10289	0.118	0.315	0.394	2.04504e-85	1.47229e-139	1.13246e-09
RPS6	8.29633e-115	1.60461e-165	1.316e-11	-0.332433	-0.391141	-0.0587076	0.98	0.941	0.91	4.61235e-112	8.92083e-163	2.50844e-09
AP1S2	2.30742e-38	3.74947e-78	1.47938e-11	-0.212613	-0.284947	-0.0723339	0.517	0.396	0.354	3.96746e-36	6.91e-76	2.80384e-09
RPS19	7.45085e-53	2.87521e-92	1.70724e-11	-0.257654	-0.354041	-0.0963867	0.917	0.881	0.84	1.56313e-50	6.39389e-90	3.21742e-09
IFIT1	2.42398e-85	1.31794e-55	4.67603e-11	0.256118	0.175208	-0.0809098	0.038	0.2	0.163	8.69427e-83	2.05432e-53	8.76283e-09
RPL5	3.38568e-94	2.89386e-151	5.67176e-11	-0.302884	-0.391819	-0.0889358	0.852	0.704	0.659	1.37727e-91	1.23757e-148	1.05694e-08
IFI16	1.79412e-27	1.00272e-60	6.57884e-11	0.181214	0.271648	0.0904338	0.393	0.499	0.576	2.89113e-25	1.60807e-58	1.21917e-08
RPS3A	9.49195e-119	1.58791e-178	7.5722e-11	-0.333406	-0.425984	-0.0925781	0.825	0.653	0.588	5.45902e-116	1.01862e-175	1.3955e-08
IFIT3	3.32689e-89	1.50051e-54	8.56709e-11	0.386482	0.288967	-0.0975148	0.147	0.357	0.312	1.29041e-86	2.32803e-52	1.57018e-08
CD36	5.8615e-77	2.12932e-124	8.81291e-11	0.302969	0.426718	0.123749	0.408	0.603	0.667	1.91688e-74	7.32245e-122	1.60641e-08
RPL3	4.46922e-167	1.23276e-226	1.29795e-10	-0.415667	-0.48774	-0.0720723	0.956	0.876	0.838	4.51757e-164	9.34573e-224	2.35304e-08
F13A1	1.15142e-66	7.73939e-37	1.33413e-10	0.252207	0.233922	-0.0182844	0.138	0.319	0.273	3.20066e-64	1.12735e-34	2.40555e-08
RPL7A	4.50641e-65	3.1862e-102	1.89775e-10	-0.234448	-0.306014	-0.0715657	0.867	0.775	0.718	1.21226e-62	7.87275e-100	3.4034e-08
ZFP36L1	4.72097e-40	8.51692e-73	2.31809e-10	-0.217052	-0.284801	-0.0677487	0.496	0.356	0.299	8.2449e-38	1.47968e-70	4.135e-08
TCF7L2	2.8501e-36	9.91692e-73	3.42567e-10	-0.196004	-0.259103	-0.0630996	0.25	0.144	0.108	4.82592e-34	1.71398e-70	6.07819e-08
HLA-E	7.49788e-152	1.87744e-183	4.14353e-10	-0.353756	-0.403703	-0.0499465	0.996	0.986	0.966	6.75964e-149	1.22795e-180	7.313e-08
MTSS1	3.96683e-65	1.15201e-101	4.7084e-10	-0.279388	-0.327638	-0.0482503	0.316	0.16	0.119	1.07579e-62	2.80494e-99	8.26622e-08
COTL1	1.39003e-71	5.03781e-101	1.11783e-09	-0.277441	-0.337142	-0.0597005	0.847	0.792	0.754	4.13994e-69	1.21773e-98	1.95222e-07
RGS2	3.72245e-45	6.27784e-80	1.42626e-09	-0.261806	-0.348122	-0.0863167	0.72	0.567	0.555	6.93686e-43	1.20351e-77	2.4779e-07
MX2	1.24122e-89	4.12753e-62	1.69981e-09	0.372772	0.303723	-0.0690494	0.245	0.439	0.428	4.87097e-87	6.68359e-60	2.93784e-07
PGD	1.67316e-32	3.93636e-63	1.82728e-09	0.187148	0.284029	0.0968805	0.399	0.525	0.587	2.76295e-30	6.46823e-61	3.14188e-07
CKAP4	2.02729e-58	3.7865e-97	4.39493e-09	0.249912	0.35125	0.101338	0.293	0.458	0.522	4.63179e-56	8.89481e-95	7.51804e-07
RP11-290F20.3	1.18061e-68	3.55446e-114	5.00082e-09	-0.27274	-0.32562	-0.0528804	0.314	0.152	0.119	3.36596e-66	1.02212e-111	8.51084e-07
FCGR1A	1.33436e-208	5.42148e-158	5.70421e-09	0.40285	0.335869	-0.0669809	0.067	0.385	0.342	2.22551e-205	2.58349e-155	9.65864e-07
C1orf63	1.57111e-136	1.95914e-90	6.43613e-09	-0.35241	-0.277394	0.0750164	0.479	0.206	0.269	1.11505e-133	4.27131e-88	1.08429e-06
PABPC4	6.21242e-74	9.98046e-121	1.28928e-08	-0.255657	-0.309452	-0.0537945	0.405	0.209	0.172	1.93671e-71	3.2639e-118	2.16114e-06
RPL13A	2.87234e-81	1.93855e-102	1.80311e-08	-0.281279	-0.313083	-0.0318037	0.945	0.894	0.854	9.98047e-79	4.86198e-100	3.00732e-06
SELL	1.07894e-228	3.90536e-289	2.00628e-08	0.651556	0.749501	0.0979449	0.447	0.756	0.791	2.57073e-225	5.92141e-286	3.32953e-06
POU2F2	1.6449e-61	4.83852e-32	2.87934e-08	-0.284733	-0.192119	0.0926142	0.556	0.383	0.448	3.94739e-59	6.89737e-30	4.75477e-06
RSAD2	7.25224e-105	2.45396e-73	7.51741e-08	0.307464	0.230906	-0.0765586	0.036	0.22	0.183	3.4559e-102	4.30825e-71	1.23526e-05
IFI44	5.86672e-122	1.78818e-137	1.1571e-07	0.342051	0.342394	0.000343571	0.086	0.312	0.347	3.55811e-119	6.77822e-135	1.89203e-05
CSF1R	1.08761e-110	2.90791e-154	1.34436e-07	-0.45692	-0.518395	-0.0614748	0.576	0.362	0.322	5.49685e-108	1.32876e-151	2.1875e-05
SEPT9	3.60521e-58	4.16351e-94	1.9626e-07	-0.250893	-0.307429	-0.0565365	0.543	0.373	0.334	8.18088e-56	9.44777e-92	3.17798e-05
SLC25A6	3.69132e-171	2.11848e-231	2.79629e-07	-0.447968	-0.509892	-0.0619236	0.781	0.557	0.541	4.10438e-168	1.76665e-228	4.50608e-05
RHOC	1.75102e-64	9.10164e-103	4.28649e-07	-0.255114	-0.299374	-0.0442605	0.245	0.091	0.072	4.63563e-62	2.31758e-100	6.87426e-05
UTRN	1.60423e-40	1.16531e-71	4.65856e-07	-0.229832	-0.306263	-0.0764305	0.617	0.469	0.44	2.8464e-38	1.99341e-69	7.43519e-05
GNB2L1	1.02393e-136	1.79163e-175	4.69914e-07	-0.35671	-0.393225	-0.0365143	0.915	0.828	0.801	7.42502e-134	1.10673e-172	7.46424e-05
ZFAND5	3.1354e-62	1.07508e-36	9.42692e-07	-0.272927	-0.191972	0.0809545	0.646	0.511	0.569	7.63414e-60	1.55919e-34	0.00014903
PCBP2	5.13379e-56	2.10065e-90	1.34256e-06	-0.230349	-0.279866	-0.0495172	0.497	0.325	0.291	1.11927e-53	4.55009e-88	0.000211244
GLTSCR2	9.89905e-66	2.9404e-97	3.18321e-06	-0.275918	-0.316946	-0.0410281	0.657	0.49	0.456	2.72895e-63	6.95625e-95	0.000498509
GNLY	5.74988e-14	3.76885e-32	3.95156e-06	-0.204914	-0.310234	-0.10532	0.172	0.111	0.082	8.48666e-12	5.41885e-30	0.000615945
ENO1	1.55852e-52	1.9802e-79	5.42963e-06	0.243687	0.307283	0.0635959	0.723	0.794	0.806	3.24921e-50	3.71088e-77	0.0008424
MT-ND6	4.33385e-90	4.56473e-119	1.02844e-05	-0.326338	-0.373524	-0.0471857	0.784	0.631	0.596	1.74174e-87	1.46409e-116	0.00158822
CES1	5.41087e-112	1.4984e-149	3.53305e-05	0.305849	0.372648	0.0667995	0.052	0.254	0.307	2.82016e-109	6.24775e-147	0.00543097
PABPC1	0	0	0.000167075	-0.529465	-0.571024	-0.0415591	0.993	0.966	0.959	0	0	0.0255648
RPL6	4.24285e-64	9.27242e-90	0.000255308	-0.237853	-0.288789	-0.0509361	0.847	0.739	0.709	1.10569e-61	1.97007e-87	0.0388873
RASSF5	1.67009e-63	5.66808e-90	0.000307448	-0.270456	-0.313475	-0.0430195	0.572	0.41	0.387	4.28532e-61	1.21981e-87	0.046616
ITGAL	2.24587e-35	5.86096e-49	0.000338727	-0.213801	-0.251269	-0.0374681	0.607	0.515	0.488	3.78361e-33	8.84633e-47	0.0511264
CDC42EP3	2.16761e-32	2.19897e-49	0.000456488	0.20246	0.266375	0.0639142	0.416	0.527	0.561	3.54437e-30	3.33414e-47	0.0685905
TNFRSF1B	1.04492e-137	3.6418e-121	0.00046176	-0.442862	-0.392603	0.0502593	0.847	0.715	0.713	7.74562e-135	1.2148e-118	0.0690714
TMEM66	1.07669e-64	2.20803e-88	0.000492023	-0.261504	-0.292874	-0.0313699	0.654	0.488	0.467	2.87321e-62	4.57474e-86	0.0732697
SLC2A3	1.02502e-123	1.95775e-96	0.00103421	0.380391	0.353357	-0.0270344	0.262	0.538	0.515	6.33181e-121	4.50377e-94	0.153326
CALM2	1.99734e-85	4.64802e-103	0.00139168	-0.296455	-0.335262	-0.0388069	0.731	0.587	0.559	7.24189e-83	1.19265e-100	0.205409
DDX5	4.17707e-111	1.79433e-134	0.00261913	-0.312593	-0.344979	-0.032386	0.922	0.834	0.816	2.14361e-108	6.6504e-132	0.384873
PLAC8	6.40741e-238	1.17308e-278	0.00341373	0.592469	0.641176	0.0487064	0.227	0.6	0.646	1.64409e-234	1.44927e-275	0.499438
ACSL1	7.05688e-113	6.27466e-90	0.00365526	0.384479	0.352914	-0.0315647	0.237	0.488	0.471	3.73645e-110	1.34169e-87	0.532439
GAPDH	5.33773e-51	1.17862e-66	0.00487009	0.232978	0.276322	0.0433443	0.567	0.72	0.731	1.05982e-48	1.97564e-64	0.706311
CD163	8.28264e-72	1.7479e-59	0.00628912	0.337667	0.327054	-0.0106133	0.236	0.422	0.405	2.48904e-69	2.77641e-57	0.908166
GNAS	3.24515e-64	4.34262e-48	0.0066354	-0.259581	-0.211038	0.0485432	0.799	0.665	0.688	8.52351e-62	6.52508e-46	0.954038
FAM129A	2.27614e-104	2.87269e-127	0.00734168	0.31613	0.371965	0.0558347	0.194	0.43	0.472	1.06937e-101	1.01941e-124	1
RPS5	4.57661e-73	3.30944e-74	0.00988869	-0.285973	-0.287946	-0.00197286	0.803	0.676	0.652	1.41354e-70	5.90336e-72	1
SRRM2	1.07784e-48	2.76487e-65	0.0204611	-0.231367	-0.267876	-0.0365095	0.733	0.599	0.594	2.05448e-46	4.56573e-63	1
HLA-C	1.03402e-75	2.08525e-80	0.0210482	-0.223543	-0.250861	-0.0273179	0.991	0.978	0.969	3.28494e-73	4.0677e-78	1
MT-ND3	8.72965e-100	5.38349e-117	0.0333431	-0.297623	-0.33243	-0.0348072	0.855	0.715	0.683	3.68601e-97	1.66275e-114	1
MTRNR2L1	4.65753e-97	1.54703e-81	0.0368583	0.460222	0.414354	-0.045868	0.485	0.629	0.63	1.94202e-94	3.09008e-79	1
JAK1	1.55408e-51	2.54854e-40	0.0402807	-0.25967	-0.224226	0.0354433	0.648	0.52	0.54	3.14178e-49	3.72858e-38	1
CCNI	1.28897e-65	4.15265e-81	0.0432182	-0.254102	-0.278449	-0.0243463	0.738	0.604	0.596	3.52429e-63	8.19645e-79	1
CD44	3.29344e-44	3.84007e-58	0.0459232	-0.22142	-0.256908	-0.0354878	0.786	0.671	0.669	6.06957e-42	6.04214e-56	1
CD14	8.51816e-110	1.4441e-112	0.04689	0.414344	0.44876	0.0344156	0.524	0.75	0.755	4.2409e-107	4.08226e-110	1
SIGLEC10	8.87623e-77	3.51452e-84	0.0609144	-0.323676	-0.322196	0.00148026	0.369	0.186	0.203	2.87461e-74	7.14841e-82	1
ZFP36L2	2.01242e-107	7.3113e-125	0.135424	-0.381635	-0.40341	-0.0217743	0.647	0.423	0.416	9.72874e-105	2.54045e-122	1
BTG1	2.30472e-100	4.98354e-88	0.152939	-0.344904	-0.32286	0.0220445	0.73	0.527	0.556	9.85621e-98	1.02615e-85	1
ADAR	1.58714e-69	7.12772e-60	0.153225	0.308614	0.285385	-0.0232287	0.56	0.708	0.702	4.56399e-67	1.13761e-57	1
ITGAM	3.96186e-52	1.04506e-62	0.171719	0.246031	0.287976	0.0419444	0.408	0.575	0.606	8.15776e-50	1.70882e-60	1
MS4A7	1.03398e-240	5.68532e-255	0.354362	-0.674206	-0.680585	-0.00637927	0.481	0.144	0.138	2.8742e-237	5.74683e-252	1
MT-ATP8	1.03163e-59	4.54807e-61	0.666983	-0.250431	-0.24585	0.00458103	0.523	0.328	0.329	2.40644e-57	7.32898e-59	1
SPN	1.01166e-123	7.56073e-132	0.774159	-0.44847	-0.45374	-0.00527025	0.514	0.276	0.28	6.33181e-121	2.77146e-129	1
EIF4B	5.02964e-145	3.3408e-151	0.84084	-0.400432	-0.395025	0.00540783	0.675	0.414	0.429	4.09204e-142	1.41062e-148	1
PARP9	6.23748e-78	8.92427e-80	0.887727	0.267098	0.276619	0.00952053	0.202	0.409	0.424	2.1231e-75	1.68185e-77	1

### Sheet: pbmc M2 MoMa
	g2_1_p_val	g3_1_p_val	g3_2_p_val	avg_logFC_g2_1	avg_logFC_g3_1	avg_logFC_g3_2	pct.1	pct.2	pct.3	g2_1p_val_adj	g3_1p_val_adj	g3_2p_val_adj
IGLC3	9.18902e-07	4.6539e-66	3.04312e-29	1.09082	2.21384	1.12303	0.039	0.125	0.478	0.000139326	2.21771e-62	1.01509e-24
AC009501.4	2.59181e-10	5.18895e-33	2.32834e-28	-0.170297	0.795526	0.965823	0.621	0.395	0.605	5.05585e-08	3.53241e-30	3.88333e-24
IGHM	0.00759418	4.23361e-47	2.26049e-25	0.901389	2.31983	1.41844	0.044	0.099	0.404	0.941706	6.14002e-44	2.51343e-21
IGHG4	0.000544759	2.13612e-44	2.88036e-22	0.213447	1.15713	0.943684	0.012	0.051	0.301	0.0723965	2.29854e-41	2.40201e-18
IGHG1	1.415e-05	4.66939e-44	3.62064e-18	0.345995	1.48615	1.14015	0.017	0.079	0.314	0.00205218	4.8674e-41	2.41547e-14
IGLC2	0.000887126	1.6752e-35	5.27401e-17	0.310392	1.06962	0.759228	0.019	0.059	0.273	0.116046	1.26999e-32	2.93209e-13
MALAT1	0.000100919	4.74435e-39	1.45137e-15	-0.0388002	-0.454984	-0.416184	1	0.997	0.972	0.0141443	4.16466e-36	6.91617e-12
HLA-DQA1	0.00218559	4.77129e-30	1.90249e-15	-0.0786321	-0.441635	-0.363003	0.356	0.253	0.061	0.279329	2.6526e-27	7.93265e-12
TSC22D3	0.000593253	7.76575e-34	3.23385e-14	-0.162105	-0.513603	-0.351498	0.577	0.454	0.225	0.0785283	5.63135e-31	1.19857e-10
IGHG2	1.95943e-07	1.21989e-39	1.08889e-13	0.451735	0.986044	0.534309	0.005	0.066	0.255	3.08305e-05	1.13033e-36	3.6322e-10
TNFAIP3	8.08692e-11	0.428654	7.8823e-13	0.267451	-0.0710132	-0.338464	0.26	0.429	0.21	1.68597e-08	1	2.39027e-09
HBB	0.999354	6.90203e-16	1.3159e-12	0.814208	3.48429	2.67008	0.057	0.059	0.216	1	1.64451e-13	3.65787e-09
IGHG3	0.00118733	2.48591e-25	2.22935e-12	0.223229	0.708943	0.485715	0.008	0.036	0.186	0.154709	1.02374e-22	5.72035e-09
IFI27	7.73249e-77	1.13386e-127	4.03133e-12	1.79279	1.72261	-0.070183	0.121	0.61	0.799	2.57933e-72	3.78222e-123	9.60522e-09
MTRNR2L12	0.23237	2.23386e-09	7.45366e-12	0.0436062	-0.217472	-0.261079	0.909	0.913	0.845	1	3.19806e-07	1.65754e-08
SAT1	0.0492687	1.45183e-22	1.54596e-11	-0.0906474	-0.450674	-0.360026	0.875	0.855	0.71	1	5.26398e-20	3.22303e-08
H3F3B	0.0520495	1.75777e-06	3.28904e-11	0.0921665	-0.177511	-0.269677	0.907	0.936	0.836	1	0.000217162	6.45367e-08
NFKBIA	0.0654298	2.1512e-07	8.24926e-11	0.100222	-0.272303	-0.372525	0.698	0.696	0.522	1	2.75991e-05	1.52873e-07
NAMPT	0.000848813	0.000284564	9.31008e-11	0.122003	-0.14483	-0.266833	0.285	0.355	0.166	0.111472	0.0337801	1.62081e-07
DUSP1	3.7868e-11	5.48843e-45	9.71797e-11	-0.332751	-0.671689	-0.338938	0.781	0.584	0.41	8.31029e-09	6.4806e-42	1.62081e-07
ISG15	1.30613e-39	2.81009e-22	1.37808e-10	0.66214	0.352712	-0.309428	0.238	0.625	0.557	2.0747e-36	9.97193e-20	2.18899e-07
FAM46C	0.0467733	5.87313e-20	4.10356e-10	0.0492894	0.431894	0.382605	0.027	0.054	0.166	1	1.79734e-17	6.22193e-07
IGJ	1.74302e-09	3.23297e-37	5.45626e-10	0.640371	1.33694	0.696566	0.012	0.097	0.258	3.1092e-07	2.6303e-34	7.66078e-07
MT-CO1	1.76523e-60	2.78473e-110	5.51185e-10	-0.51246	-0.734194	-0.221734	1	0.997	0.961	1.17766e-56	4.6445e-106	7.66078e-07
CD74	5.22635e-19	1.11105e-54	6.42504e-10	-0.431645	-0.742	-0.310354	0.975	0.954	0.882	2.64145e-16	3.08844e-51	8.5728e-07
LAP3	3.91867e-23	0.00112675	8.20742e-10	0.382582	0.100877	-0.281705	0.245	0.457	0.273	2.66765e-20	0.131877	1.05298e-06
CCNL1	0.159	3.79826e-11	1.46149e-09	0.0228283	-0.253022	-0.27585	0.604	0.556	0.378	1	6.15042e-09	1.76642e-06
ZFP36	0.0135942	7.67708e-22	1.48274e-09	-0.15476	-0.419874	-0.265114	0.58	0.464	0.269	1	2.53549e-19	1.76642e-06
HLA-DRA	3.29581e-21	2.1371e-57	2.1199e-09	-0.494923	-0.877686	-0.382763	0.927	0.867	0.76	1.96319e-18	7.12874e-54	2.43839e-06
HBA2	0.153484	4.52597e-11	2.65138e-09	0.204713	2.08767	1.88296	0.039	0.023	0.129	1	7.25831e-09	2.94806e-06
EIF1	4.36843e-18	2.01617e-51	3.81015e-09	-0.289649	-0.527575	-0.237925	0.951	0.903	0.799	1.9509e-15	4.48357e-48	4.09984e-06
IGHA1	5.08226e-06	2.49223e-26	5.49049e-09	0.613703	1.18054	0.566836	0.015	0.071	0.212	0.000750128	1.17089e-23	5.72332e-06
HBA1	0.612517	3.66721e-11	5.48962e-08	0.0565867	1.30666	1.25007	0.01	0.015	0.103	1	5.96717e-09	5.54901e-05
RP1-17K7.2	0.168795	4.13595e-07	7.12708e-08	-0.0593246	0.20103	0.260355	0.351	0.273	0.413	1	5.26576e-05	6.99229e-05
MT-ND1	4.19249e-30	3.10954e-60	1.25965e-07	-0.420299	-0.597688	-0.177389	0.99	0.974	0.9	4.37028e-27	1.1525e-56	0.000120052
JUNB	3.4673e-11	1.0889e-37	1.68261e-07	-0.309583	-0.557603	-0.24802	0.732	0.518	0.349	7.65951e-09	9.08061e-35	0.000155908
HSP90B1	0.0471378	5.54625e-15	2.36139e-07	0.111983	0.613374	0.501391	0.673	0.602	0.646	1	1.25855e-12	0.000212889
TXNIP	4.34704e-13	1.11677e-39	3.86982e-07	-0.228109	-0.560784	-0.332676	0.975	0.903	0.862	1.19838e-10	1.06435e-36	0.000339699
MCL1	0.829389	3.61196e-08	4.13544e-07	-0.0226289	-0.274054	-0.251425	0.737	0.689	0.563	1	4.80016e-06	0.000353708
OAS3	1.82541e-41	5.72014e-33	8.32455e-07	0.640783	0.480938	-0.159845	0.172	0.439	0.452	3.38279e-38	3.81613e-30	0.000694205
IFITM3	4.66358e-48	2.9064e-39	9.39035e-07	0.890921	0.695072	-0.195849	0.428	0.74	0.775	1.72848e-44	2.62023e-36	0.000760409
MTRNR2L8	0.205156	5.1403e-12	9.57435e-07	-0.0851867	-0.297788	-0.212602	0.958	0.944	0.891	1	8.83841e-10	0.000760409
IFI6	2.07892e-49	2.97339e-45	1.2973e-06	0.773629	0.571983	-0.201646	0.204	0.62	0.631	9.90665e-46	3.81474e-42	0.00100637
FOS	1.06671e-21	7.6104e-47	1.60296e-06	-0.510721	-0.809217	-0.298496	0.84	0.758	0.646	6.71363e-19	1.05775e-43	0.00121523
NCOA4	1.61258e-05	0.724135	1.81473e-06	-0.281881	-0.020959	0.260922	0.636	0.482	0.581	0.0023286	1	0.0013452
SULF2	2.89794e-06	1.11881e-24	2.93128e-06	-0.258095	-0.449956	-0.19186	0.55	0.347	0.236	0.000429629	4.55123e-22	0.00212563
MZB1	0.0016321	6.02833e-18	3.33341e-06	0.094017	0.333863	0.239846	0.007	0.038	0.131	0.211016	1.58336e-15	0.0023658
PPP1R15A	0.264421	1.5663e-11	3.96677e-06	-0.110255	-0.32871	-0.218455	0.562	0.487	0.341	1	2.59935e-09	0.00275666
HLA-DPB1	1.19309e-17	4.82115e-45	4.07272e-06	-0.465593	-0.760556	-0.294963	0.84	0.679	0.563	4.97473e-15	5.95626e-42	0.00277252
UBC	0.00528066	1.7045e-13	4.69818e-06	-0.0929294	-0.268984	-0.176054	0.97	0.964	0.889	0.659727	3.26765e-11	0.00308286
HLA-DPA1	1.71023e-17	5.63412e-45	4.71343e-06	-0.43125	-0.740885	-0.309635	0.874	0.717	0.605	6.95708e-15	6.4806e-42	0.00308286
KLF10	0.296808	9.41e-11	4.82379e-06	-0.0796871	-0.289688	-0.210001	0.476	0.385	0.253	1	1.48061e-08	0.00309437
CFD	1.52802e-08	5.71027e-27	5.09436e-06	-0.252508	-0.472844	-0.220336	0.585	0.357	0.247	2.58732e-06	2.80114e-24	0.00320627
XBP1	0.118655	2.16701e-12	6.37055e-06	0.0659509	0.312735	0.246784	0.211	0.242	0.317	1	3.86551e-10	0.00393523
RBM3	0.000242242	1.62693e-19	2.02874e-05	-0.182051	-0.378252	-0.196201	0.624	0.457	0.325	0.0328475	4.88914e-17	0.0123041
FGL2	0.000135797	5.82707e-18	2.3306e-05	-0.287979	-0.454206	-0.166227	0.823	0.686	0.557	0.0187181	1.54265e-15	0.0138824
SEL1L3	0.00633965	2.03137e-14	4.40258e-05	0.076817	0.261535	0.184718	0.039	0.084	0.17	0.789074	4.15708e-12	0.0254876
EIF2AK2	1.13579e-13	0.00090598	4.4317e-05	0.281334	0.103085	-0.17825	0.197	0.332	0.266	3.32338e-11	0.106411	0.0254876
FCN1	5.64757e-09	1.46435e-25	6.03814e-05	-0.407026	-0.631357	-0.22433	0.799	0.699	0.598	9.86313e-07	6.26234e-23	0.034138
GBP5	4.42619e-10	0.11521	7.01873e-05	0.269472	0.0738274	-0.195645	0.147	0.306	0.183	8.38889e-08	1	0.0390206
BNIP3L	5.82238e-08	2.5282e-09	7.9935e-05	-0.250001	-0.0793335	0.170668	0.437	0.237	0.251	9.47401e-06	3.57344e-07	0.0437113
TPT1	2.64509e-35	1.13036e-51	9.86088e-05	-0.433307	-0.521738	-0.0884311	0.995	0.987	0.934	3.52929e-32	2.69324e-48	0.0530531
RNA28S5	1.19907e-45	4.71266e-26	0.000163194	0.544271	0.346867	-0.197404	1	1	1	3.33312e-42	2.15343e-23	0.0864071
TYMP	7.77584e-11	0.00170987	0.000191644	0.28013	0.103331	-0.176799	0.728	0.798	0.701	1.63131e-08	0.198042	0.0998855
CFP	8.74529e-11	1.61959e-25	0.000264032	-0.393203	-0.527727	-0.134524	0.636	0.431	0.317	1.81191e-08	6.83857e-23	0.135419
TMSB4X	5.69531e-16	8.87346e-21	0.00026794	-0.268266	-0.251478	0.0167877	0.998	0.992	0.948	1.95854e-13	2.87371e-18	0.135419
SOD2	0.0576126	3.15172e-09	0.000383099	-0.0875472	-0.289428	-0.201881	0.526	0.421	0.336	1	4.4173e-07	0.190732
ZNF217	2.28767e-15	8.49098e-05	0.00040767	-0.297985	-0.163282	0.134703	0.408	0.148	0.258	7.48137e-13	0.0101517	0.198776
MTRNR2L1	5.50129e-22	1.49769e-12	0.000411174	0.481924	0.282423	-0.199502	0.516	0.643	0.522	3.59816e-19	2.70046e-10	0.198776
CIRBP	0.00313694	5.02757e-14	0.000444927	-0.108993	-0.250784	-0.14179	0.406	0.288	0.179	0.397867	9.98241e-12	0.212021
CLU	1.33864e-24	2.65706e-48	0.000473792	0.322883	0.498079	0.175196	0.017	0.202	0.319	1.06316e-21	4.92397e-45	0.222596
RPS13	2.21709e-06	1.64623e-19	0.000556126	-0.173854	-0.305691	-0.131837	0.939	0.89	0.812	0.000330158	4.90298e-17	0.257648
OAS2	8.668e-36	1.31641e-31	0.000596257	0.555316	0.463549	-0.0917674	0.216	0.454	0.485	1.25712e-32	7.84134e-29	0.272457
PIM1	4.28233e-41	7.39715e-26	0.000687255	0.512968	0.345337	-0.167632	0.101	0.454	0.358	7.51819e-38	3.24667e-23	0.309794
RGS2	1.12583e-24	1.17852e-43	0.000757619	-0.438686	-0.629483	-0.190797	0.71	0.347	0.286	9.38856e-22	1.19127e-40	0.336959
IFIT1	7.3295e-24	4.8874e-12	0.000991681	0.326775	0.176408	-0.150367	0.032	0.227	0.146	5.43312e-21	8.46478e-10	0.435257
EGR1	0.00178626	5.20326e-11	0.00135682	-0.207302	-0.273181	-0.0658786	0.258	0.156	0.085	0.230055	8.30021e-09	0.587785
RNF130	0.000360037	1.9576e-12	0.00151162	-0.149039	-0.295861	-0.146823	0.56	0.388	0.314	0.0482319	3.51073e-10	0.646451
RPS5	1.05278e-16	1.21821e-07	0.00168953	-0.321446	-0.162147	0.159298	0.858	0.737	0.755	3.95393e-14	1.56895e-05	0.713387
FOSB	1.72859e-11	7.18524e-27	0.00174836	-0.346423	-0.493158	-0.146734	0.469	0.247	0.159	4.06061e-09	3.47359e-24	0.729
XAF1	1.49361e-24	1.74054e-16	0.00192108	0.459285	0.32791	-0.131375	0.384	0.554	0.559	1.13232e-21	4.30069e-14	0.786186
PDIA4	0.010122	2.27012e-11	0.00195999	0.0869391	0.251499	0.16456	0.185	0.214	0.269	1	3.73027e-09	0.786186
LGALS3BP	1.50665e-20	1.43929e-10	0.00196408	0.276684	0.150436	-0.126247	0.032	0.202	0.135	8.23888e-18	2.24348e-08	0.786186
IFI44L	7.17699e-46	6.81214e-48	0.00197978	0.577533	0.494063	-0.0834698	0.052	0.367	0.378	2.17639e-42	1.03288e-44	0.786186
TNFRSF1B	1.37291e-24	2.3522e-20	0.00206318	-0.580064	-0.46644	0.113624	0.836	0.587	0.557	1.06503e-21	7.47261e-18	0.809665
LYN	0.118267	2.20246e-08	0.00210893	-0.164213	-0.33762	-0.173406	0.69	0.587	0.487	1	2.97439e-06	0.817996
MT-CO3	5.6993e-46	1.48738e-71	0.00243517	-0.498649	-0.610697	-0.112048	0.997	0.946	0.897	1.90112e-42	9.92293e-68	0.933678
LST1	9.86911e-17	2.14934e-34	0.00248099	-0.437003	-0.605447	-0.168444	0.695	0.429	0.33	3.78395e-14	1.59323e-31	0.940437
IFIT3	1.0449e-31	7.19282e-26	0.00253434	0.569521	0.394013	-0.175508	0.108	0.395	0.369	1.16183e-28	3.19908e-23	0.949397
SOCS3	9.48396e-19	1.9448e-10	0.00256155	0.32253	0.188148	-0.134382	0.094	0.283	0.229	4.6523e-16	2.98953e-08	0.949397
MT-ND2	8.69359e-09	9.49038e-20	0.0028221	-0.174456	-0.30438	-0.129924	0.968	0.946	0.891	1.50255e-06	2.87791e-17	1
ITGAX	0.001575	5.94564e-12	0.00305276	-0.13958	-0.263333	-0.123752	0.438	0.293	0.21	0.204426	1.01707e-09	1
MT-CO2	1.01076e-41	1.56132e-66	0.00305802	-0.430703	-0.561396	-0.130693	0.995	0.972	0.943	2.10725e-38	8.68013e-63	1
LSP1	0.000382872	5.60891e-14	0.00334301	-0.169987	-0.287265	-0.117278	0.587	0.426	0.323	0.0510859	1.10708e-11	1
KLF4	0.000803896	4.402e-13	0.0034302	-0.205741	-0.328869	-0.123128	0.599	0.439	0.341	0.10599	8.24657e-11	1
CDKN1C	2.85441e-07	2.33074e-18	0.00389835	-0.254355	-0.35566	-0.101305	0.191	0.069	0.026	4.47016e-05	6.32084e-16	1
HLA-DRB1	7.38387e-30	6.73248e-48	0.00403464	-0.596974	-0.747895	-0.150921	0.929	0.832	0.749	7.46375e-27	1.03288e-44	1
HLA-DMB	2.91859e-11	8.76956e-26	0.00413559	-0.325024	-0.440987	-0.115963	0.469	0.24	0.159	6.49036e-09	3.79904e-23	1
LYZ	1.3076e-17	1.56026e-08	0.00450807	-0.628895	-0.386095	0.2428	0.84	0.829	0.801	5.38491e-15	2.11568e-06	1
EIF3L	7.06515e-13	5.49512e-26	0.00506449	-0.311528	-0.406607	-0.0950793	0.604	0.367	0.273	1.90058e-10	2.47703e-23	1
RPS14	9.53348e-36	5.08545e-33	0.00518274	-0.42625	-0.382003	0.044247	0.99	0.957	0.915	1.32503e-32	3.53241e-30	1
ACTG1	4.98968e-13	5.09449e-07	0.00651897	-0.266222	-0.155017	0.111204	0.963	0.906	0.897	1.36427e-10	6.41272e-05	1
PGK1	0.0116881	5.33177e-09	0.00737465	-0.119735	-0.250385	-0.130651	0.649	0.51	0.43	1	7.4415e-07	1
IRF7	3.509e-17	7.85142e-09	0.00779398	0.268425	0.158242	-0.110183	0.103	0.288	0.225	1.41024e-14	1.08223e-06	1
SAMD9L	3.32448e-19	4.54904e-19	0.00874636	0.367532	0.328828	-0.0387042	0.216	0.413	0.443	1.70607e-16	1.30812e-16	1
IER5	5.22649e-07	7.52587e-18	0.00933482	-0.209911	-0.327971	-0.11806	0.467	0.265	0.19	8.03411e-05	1.96125e-15	1
PSAP	1.91321e-19	4.44309e-36	0.00934131	-0.454902	-0.521401	-0.0664991	0.97	0.944	0.921	9.97169e-17	3.4467e-33	1
RPS11	3.35319e-18	2.25349e-32	0.00967356	-0.310477	-0.404507	-0.0940298	0.98	0.954	0.915	1.57538e-15	1.4183e-29	1
AHNAK	7.16432e-21	2.99774e-18	0.0102365	-0.426535	-0.374146	0.0523885	0.966	0.888	0.845	3.983e-18	7.99964e-16	1
SERP1	2.08809e-12	4.51463e-05	0.0103739	-0.298887	-0.173457	0.12543	0.583	0.329	0.417	5.48444e-10	0.00541707	1
ATP6V1B2	2.78786e-09	0.00155524	0.0109809	-0.303147	-0.186327	0.116821	0.494	0.316	0.36	4.94653e-07	0.18076	1
MT-ND3	1.84091e-23	8.38886e-33	0.0113303	-0.32657	-0.373478	-0.0469079	0.855	0.661	0.694	1.27932e-20	5.48681e-30	1
HLA-DQB1	5.87196e-26	1.51908e-44	0.0117558	-0.518854	-0.60777	-0.088916	0.482	0.153	0.092	5.02233e-23	1.68906e-41	1
TMEM176B	2.81612e-10	1.16607e-05	0.0122533	-0.301826	-0.226421	0.0754054	0.327	0.13	0.205	5.46148e-08	0.0014093	1
CTSH	0.00476488	1.74441e-09	0.0129172	-0.171111	-0.26546	-0.0943485	0.509	0.375	0.29	0.599782	2.52993e-07	1
CTSS	1.84699e-18	2.73238e-28	0.0136963	-0.4406	-0.459308	-0.0187086	0.956	0.913	0.852	8.80142e-16	1.40221e-25	1
CAPNS1	0.052238	7.47204e-08	0.0137713	-0.148291	-0.261719	-0.113429	0.621	0.49	0.41	1	9.85158e-06	1
FTL	1.4213e-07	7.193e-15	0.0155425	-0.135288	-0.263416	-0.128128	0.99	0.98	0.943	2.25763e-05	1.58899e-12	1
HLA-E	4.54799e-16	8.75206e-24	0.016809	-0.264419	-0.341458	-0.0770393	0.992	0.985	0.952	1.59692e-13	3.47551e-21	1
S100A12	0.000137083	1.54688e-11	0.0168996	0.160078	0.293225	0.133147	0.283	0.309	0.299	0.0188176	2.57996e-09	1
HCLS1	0.0026817	1.81406e-10	0.016994	-0.182144	-0.298792	-0.116649	0.7	0.566	0.513	0.341425	2.80146e-08	1
GBP1	1.79475e-13	5.65271e-07	0.0170375	0.292868	0.219576	-0.0732914	0.177	0.36	0.277	5.161e-11	7.06207e-05	1
ITSN2	0.00331121	5.79031e-10	0.0193792	-0.167601	-0.276463	-0.108862	0.46	0.342	0.264	0.418378	8.66132e-08	1
RPL15	9.3961e-24	5.72637e-38	0.0194632	-0.336243	-0.431133	-0.0948907	0.939	0.875	0.819	6.8136e-21	4.8978e-35	1
RPL8	6.86306e-16	1.14208e-17	0.0208989	-0.267433	-0.294471	-0.027038	0.965	0.946	0.897	2.31243e-13	2.95321e-15	1
AIF1	1.08067e-13	1.04984e-21	0.0214301	-0.369033	-0.472986	-0.103953	0.816	0.694	0.609	3.19008e-11	3.43327e-19	1
MT-CYB	2.71898e-34	1.36084e-53	0.0223617	-0.457122	-0.558918	-0.101796	0.976	0.908	0.867	3.35915e-31	3.49182e-50	1
HLA-C	6.45786e-16	9.90171e-13	0.0227361	-0.259425	-0.228365	0.0310593	0.99	0.982	0.959	2.19811e-13	1.82481e-10	1
RPL10	1.09082e-17	1.06785e-27	0.0233334	-0.264323	-0.323787	-0.0594635	0.867	0.758	0.67	4.60589e-15	5.31647e-25	1
RPS2	5.9414e-59	3.87994e-64	0.0233891	-0.556445	-0.551173	0.00527193	0.988	0.916	0.86	3.30312e-55	1.61779e-60	1
COTL1	1.67944e-13	3.86965e-23	0.02505	-0.390056	-0.46096	-0.0709045	0.855	0.663	0.585	4.87138e-11	1.50093e-20	1
LGALS2	2.26108e-08	9.07888e-19	0.0264847	-0.294163	-0.376236	-0.0820733	0.369	0.179	0.127	3.75238e-06	2.54491e-16	1
MS4A7	9.76217e-22	6.52553e-14	0.0285844	-0.518034	-0.367348	0.150687	0.469	0.161	0.223	6.26225e-19	1.28042e-11	1
RPS9	1.36774e-15	2.35643e-25	0.0287596	-0.280885	-0.370962	-0.0900764	0.914	0.837	0.766	4.51719e-13	9.82541e-23	1
DUSP6	3.43415e-13	9.06628e-07	0.0291185	-0.413084	-0.258626	0.154457	0.649	0.378	0.448	9.54609e-11	0.000112425	1
RNA18S5	9.70814e-64	4.04503e-51	0.0297275	0.60843	0.464118	-0.144312	1	1	1	1.07945e-59	8.43312e-48	1
BRI3	0.000185234	6.15638e-12	0.0302755	-0.176713	-0.282074	-0.105361	0.492	0.337	0.273	0.0252198	1.04775e-09	1
RPL11	1.85852e-11	6.08818e-15	0.0305977	-0.213403	-0.258612	-0.045209	0.956	0.946	0.897	4.33529e-09	1.37218e-12	1
MIS18BP1	3.6775e-16	4.50649e-10	0.0306036	-0.321996	-0.227949	0.0940473	0.413	0.153	0.203	1.305e-13	6.80195e-08	1
RPL9	1.56716e-11	7.65332e-23	0.0334071	-0.24545	-0.355529	-0.110079	0.82	0.709	0.681	3.73399e-09	2.86845e-20	1
HLA-DMA	4.23613e-09	9.82458e-19	0.033991	-0.27445	-0.353238	-0.0787871	0.417	0.219	0.155	7.43709e-07	2.73099e-16	1
TPI1	2.48624e-11	6.38634e-06	0.0348877	-0.285677	-0.182792	0.102885	0.57	0.329	0.393	5.60361e-09	0.000780326	1
MT-ND4	1.88838e-45	1.49699e-55	0.0352372	-0.491592	-0.534855	-0.0432634	0.995	0.972	0.934	4.84544e-42	4.53955e-52	1
LYST	0.000148823	2.47387e-11	0.0379383	-0.246572	-0.350634	-0.104062	0.632	0.474	0.397	0.0203455	4.04514e-09	1
NCF2	2.18982e-11	7.80787e-09	0.0391082	-0.368491	-0.25364	0.114851	0.761	0.515	0.533	4.9691e-09	1.08069e-06	1
RPL19	1.90094e-13	7.30958e-12	0.0408131	-0.261515	-0.221389	0.0401258	0.973	0.954	0.921	5.41963e-11	1.23769e-09	1
IER2	1.21615e-11	6.38377e-22	0.0408955	-0.341652	-0.415404	-0.0737514	0.489	0.26	0.194	2.98287e-09	2.17289e-19	1
RPS6	1.28418e-24	8.6442e-30	0.0427768	-0.357171	-0.352031	0.00513991	0.985	0.962	0.921	1.04479e-21	4.72696e-27	1
ITM2B	1.71088e-08	1.18704e-17	0.0449544	-0.214493	-0.312332	-0.0978392	0.843	0.768	0.721	2.88231e-06	3.04586e-15	1
CST3	1.74943e-18	7.34967e-32	0.0457381	-0.393613	-0.509198	-0.115585	0.88	0.768	0.725	8.45736e-16	4.54006e-29	1
RPS3A	7.17967e-18	2.05923e-31	0.0462952	-0.306366	-0.414203	-0.107837	0.853	0.709	0.655	3.11029e-15	1.18431e-28	1
MX1	1.665e-42	2.28418e-45	0.0483427	0.744989	0.68826	-0.0567285	0.179	0.52	0.55	3.70263e-39	3.04774e-42	1
EEF1A1	1.51649e-41	6.90958e-51	0.0520121	-0.406745	-0.442344	-0.0355987	0.997	0.974	0.941	2.97563e-38	1.35578e-47	1
MS4A6A	0.000126542	1.05418e-07	0.06069	-0.226789	-0.307329	-0.0805398	0.503	0.426	0.358	0.0175148	1.37361e-05	1
RPL13A	1.05495e-16	4.03032e-23	0.0637274	-0.300683	-0.312041	-0.0113577	0.975	0.913	0.862	3.95393e-14	1.54528e-20	1
AOAH	1.68217e-09	7.58978e-11	0.0643646	-0.32315	-0.333851	-0.0107002	0.494	0.332	0.284	3.01678e-07	1.19987e-08	1
EIF3F	8.89372e-10	3.59922e-19	0.0650261	-0.245957	-0.317361	-0.0714036	0.457	0.242	0.181	1.63905e-07	1.04399e-16	1
GLUL	1.51539e-11	8.61328e-06	0.0650558	0.328623	0.220126	-0.108497	0.548	0.673	0.627	3.63661e-09	0.00104859	1
PTPN18	1.36681e-07	4.42527e-13	0.0693738	-0.259991	-0.305943	-0.0459514	0.545	0.352	0.293	2.18146e-05	8.24657e-11	1
GNB2L1	1.47122e-40	9.74052e-32	0.0711386	-0.589319	-0.477649	0.11167	0.934	0.727	0.777	2.45377e-37	5.90753e-29	1
CD86	3.30424e-05	2.48145e-09	0.0734595	-0.171723	-0.25024	-0.0785173	0.447	0.273	0.242	0.00471024	3.52228e-07	1
ZDHHC7	9.37101e-12	1.83618e-06	0.0777137	-0.269815	-0.196061	0.0737538	0.401	0.179	0.242	2.35029e-09	0.000226013	1
SIGLEC1	9.60284e-39	8.01344e-37	0.0821536	0.422069	0.348871	-0.0731987	0.029	0.273	0.262	1.45601e-35	6.36439e-34	1
ZNF106	0.00196473	8.11578e-09	0.0841626	-0.221827	-0.303697	-0.08187	0.637	0.487	0.43	0.252067	1.11407e-06	1
CPVL	1.48737e-08	9.36798e-12	0.0851023	-0.357892	-0.385612	-0.0277194	0.607	0.426	0.371	2.53133e-06	1.57029e-09	1
PNRC1	9.40642e-08	9.88653e-16	0.0863524	-0.183904	-0.283533	-0.0996281	0.577	0.375	0.31	1.50851e-05	2.32243e-13	1
PLCB2	6.02078e-17	1.38201e-15	0.0912074	-0.342467	-0.263193	0.0792738	0.582	0.281	0.301	2.39089e-14	3.22375e-13	1
PTP4A2	5.48635e-11	2.92643e-19	0.0944172	-0.353808	-0.443688	-0.0898807	0.813	0.666	0.616	1.16566e-08	8.56288e-17	1
CRTAP	1.86817e-08	1.38331e-16	0.0963538	-0.256894	-0.319113	-0.0622184	0.427	0.232	0.181	3.13149e-06	3.4694e-14	1
CORO1A	0.000293246	6.00192e-10	0.0965003	-0.200582	-0.285392	-0.0848102	0.73	0.571	0.524	0.0394427	8.93777e-08	1
TYROBP	4.04602e-10	1.34638e-18	0.0987957	-0.258512	-0.356076	-0.097564	0.933	0.87	0.832	7.71217e-08	3.71166e-16	1
FCGR3A	0.00480244	2.84745e-07	0.0992096	-0.304416	-0.504867	-0.200451	0.373	0.342	0.299	0.602237	3.63918e-05	1
MT-ATP6	4.9328e-63	3.57955e-72	0.100125	-0.614048	-0.640764	-0.0267163	1	0.969	0.939	4.11359e-59	2.98507e-68	1
SLC25A6	4.14883e-33	6.6283e-43	0.104019	-0.571039	-0.618339	-0.0472991	0.813	0.528	0.465	4.94259e-30	6.50295e-40	1
RASSF2	5.9137e-06	0.000723373	0.104726	-0.280676	-0.200356	0.0803196	0.585	0.416	0.428	0.000869001	0.0852634	1
RCSD1	3.11679e-10	1.1248e-12	0.110482	-0.30539	-0.301291	0.00409952	0.626	0.403	0.367	5.9751e-08	2.06154e-10	1
ZFAND5	1.09244e-05	0.00143303	0.114255	-0.273375	-0.187093	0.0862822	0.594	0.426	0.443	0.0015913	0.167138	1
ALDH2	1.21073e-08	2.46713e-15	0.117015	-0.281866	-0.355934	-0.0740681	0.46	0.25	0.227	2.0711e-06	5.67559e-13	1
ATF4	0.000287093	3.05681e-08	0.130206	-0.204143	-0.255503	-0.0513601	0.619	0.472	0.413	0.0387714	4.11153e-06	1
MX2	1.46473e-19	1.20657e-14	0.133104	0.386569	0.312122	-0.0744475	0.206	0.385	0.367	7.75541e-17	2.56355e-12	1
CSF1R	1.56263e-09	1.43573e-14	0.145548	-0.410001	-0.416843	-0.00684171	0.644	0.411	0.365	2.83286e-07	3.01205e-12	1
PFDN5	4.19849e-11	5.26578e-19	0.156481	-0.233465	-0.32281	-0.0893458	0.843	0.753	0.71	9.09409e-09	1.50129e-16	1
RPS3	4.38642e-18	7.37881e-22	0.158055	-0.325502	-0.298468	0.0270343	0.963	0.908	0.867	1.9509e-15	2.46135e-19	1
HSPA5	5.10477e-07	9.33776e-12	0.158307	0.159661	0.355383	0.195722	0.617	0.536	0.583	7.88332e-05	1.57029e-09	1
PCBP2	1.81389e-10	2.62275e-15	0.161446	-0.239413	-0.291658	-0.0522452	0.487	0.253	0.24	3.58023e-08	5.99227e-13	1
RNASE1	5.59067e-19	1.73945e-14	0.161598	0.250229	0.208444	-0.0417847	0.005	0.117	0.092	2.7834e-16	3.62643e-12	1
STAT6	1.20292e-08	0.000102067	0.170106	-0.250204	-0.182359	0.0678453	0.616	0.378	0.443	2.06834e-06	0.0121594	1
RXRA	9.04974e-11	2.36787e-09	0.176142	-0.303998	-0.258259	0.045739	0.489	0.273	0.275	1.86341e-08	3.37542e-07	1
PLEKHO1	3.15437e-05	3.45184e-10	0.179714	-0.212086	-0.27919	-0.0671045	0.578	0.383	0.343	0.00451589	5.25768e-08	1
IFI44	5.55631e-27	2.32169e-28	0.18123	0.333503	0.305126	-0.0283772	0.073	0.296	0.306	5.00923e-24	1.21007e-25	1
ZFP36L2	3.10121e-14	2.2377e-23	0.181973	-0.358439	-0.440983	-0.0825448	0.69	0.434	0.389	9.66794e-12	8.78154e-21	1
SLC2A3	1.60038e-10	2.14674e-09	0.182077	0.25748	0.217503	-0.0399772	0.143	0.283	0.284	3.19665e-08	3.08658e-07	1
ARPC1B	1.89888e-05	1.13797e-08	0.183813	-0.230306	-0.282729	-0.0524231	0.781	0.645	0.594	0.00273021	1.55571e-06	1
C10orf54	2.52886e-11	2.35198e-18	0.186891	-0.353413	-0.411646	-0.0582332	0.715	0.487	0.437	5.66143e-09	6.32701e-16	1
RPL13	3.07736e-16	4.56368e-22	0.18857	-0.271532	-0.271532	0	0.978	0.931	0.895	1.10378e-13	1.58574e-19	1
EIF3A	6.0545e-07	0.000603296	0.192426	-0.258313	-0.172962	0.0853509	0.626	0.436	0.476	9.26422e-05	0.0713623	1
C1orf63	1.43566e-11	1.21004e-07	0.192773	-0.291929	-0.224393	0.0675362	0.433	0.222	0.258	3.49557e-09	1.56447e-05	1
CCR1	1.61932e-14	3.85074e-20	0.194889	0.236621	0.258325	0.0217046	0.103	0.255	0.299	5.14436e-12	1.18934e-17	1
NOTCH2	0.000116118	1.46275e-09	0.205784	-0.215033	-0.286082	-0.07105	0.636	0.457	0.408	0.0162064	2.14004e-07	1
SORL1	4.95478e-11	4.89763e-12	0.208494	-0.332207	-0.296464	0.0357436	0.526	0.306	0.29	1.0663e-08	8.46478e-10	1
LRRFIP1	6.3873e-07	3.62613e-12	0.209627	-0.250081	-0.303204	-0.0531222	0.784	0.612	0.561	9.72882e-05	6.33281e-10	1
EVI2B	7.63949e-17	3.51974e-12	0.217415	-0.369064	-0.303194	0.0658709	0.607	0.314	0.373	2.96314e-14	6.17937e-10	1
SNHG5	5.63576e-12	1.43922e-13	0.217643	-0.317506	-0.310501	0.00700452	0.497	0.273	0.251	1.44609e-09	2.77504e-11	1
NAP1L1	1.13548e-21	6.40388e-31	0.226747	-0.520824	-0.587336	-0.0665119	0.683	0.393	0.341	6.89271e-19	3.62058e-28	1
HLA-DRB5	1.73809e-10	1.17872e-09	0.22712	-0.461536	-0.427176	0.0343603	0.595	0.469	0.437	3.45104e-08	1.7321e-07	1
STAT1	8.74203e-14	1.73432e-09	0.22833	0.313652	0.242295	-0.0713574	0.411	0.559	0.533	2.6271e-11	2.52628e-07	1
SPN	5.97701e-14	4.99937e-10	0.23709	-0.377381	-0.289083	0.0882982	0.503	0.253	0.293	1.82913e-11	7.51189e-08	1
RSAD2	2.65716e-28	2.56405e-22	0.241207	0.325869	0.258325	-0.0675436	0.013	0.207	0.166	2.53243e-25	9.19666e-20	1
MT-ND5	1.58509e-14	8.44684e-23	0.241716	-0.269284	-0.337276	-0.0679923	0.954	0.855	0.836	5.08401e-12	3.13068e-20	1
OTOF	2.63132e-34	4.06799e-28	0.247577	0.318454	0.249858	-0.068596	0	0.186	0.146	3.35915e-31	2.056e-25	1
RPL3	1.13279e-27	1.37862e-31	0.259101	-0.415796	-0.421435	-0.00563875	0.975	0.906	0.871	1.04962e-24	8.06784e-29	1
LY6E	1.22533e-09	4.11767e-13	0.261819	0.256774	0.247976	-0.00879852	0.212	0.434	0.461	2.24578e-07	7.76007e-11	1
RPLP0	3.04944e-26	1.18057e-22	0.2627	-0.453622	-0.37213	0.0814924	0.901	0.742	0.74	2.67684e-23	4.3275e-20	1
IRAK3	6.90055e-08	1.60142e-10	0.271346	-0.25695	-0.245645	0.0113056	0.457	0.253	0.234	1.11739e-05	2.48458e-08	1
BTG1	8.17401e-08	3.34578e-12	0.276607	-0.198162	-0.296611	-0.0984489	0.683	0.487	0.467	1.3172e-05	5.90504e-10	1
RPL18	4.67124e-21	1.14043e-26	0.279418	-0.314649	-0.345313	-0.0306637	0.968	0.901	0.865	2.68653e-18	5.43446e-24	1
PABPC1	2.02655e-74	7.00601e-92	0.286656	-0.668478	-0.707319	-0.0388408	0.997	0.969	0.959	3.37998e-70	7.78998e-88	1
NBPF10	8.59675e-13	6.98766e-19	0.292106	-0.334156	-0.378275	-0.0441195	0.587	0.349	0.308	2.2941e-10	1.97532e-16	1
CD163	3.88889e-18	1.07664e-13	0.292223	0.495089	0.389438	-0.105651	0.248	0.385	0.345	1.80169e-15	2.08799e-11	1
RPL23	1.22228e-10	1.99709e-16	0.309167	-0.272465	-0.32101	-0.0485442	0.853	0.689	0.644	2.50133e-08	4.89831e-14	1
CALR	1.9293e-07	1.44063e-12	0.321431	0.233976	0.32997	0.0959934	0.358	0.431	0.454	3.05003e-05	2.62596e-10	1
LTA4H	7.41744e-09	1.86169e-09	0.332007	-0.276035	-0.25197	0.0240652	0.558	0.337	0.334	1.28866e-06	2.68833e-07	1
EIF3C	4.39149e-21	2.53077e-29	0.336118	-0.456973	-0.492592	-0.0356192	0.646	0.344	0.308	2.56995e-18	1.3616e-26	1
RNF213	1.5145e-11	3.47611e-08	0.337921	0.321317	0.250297	-0.0710203	0.771	0.88	0.852	3.63661e-09	4.65673e-06	1
NAGK	1.37522e-10	7.54228e-08	0.33996	-0.250202	-0.222621	0.0275804	0.511	0.263	0.306	2.76345e-08	9.90503e-06	1
CD48	2.92964e-07	3.84014e-11	0.342496	-0.22731	-0.261272	-0.0339622	0.538	0.357	0.317	4.56655e-05	6.18818e-09	1
POU2F2	9.50841e-07	5.50906e-07	0.34523	-0.271297	-0.231265	0.0400321	0.55	0.352	0.352	0.000143517	6.90848e-05	1
DMXL2	0.000118249	8.40649e-08	0.349151	-0.197736	-0.26074	-0.0630039	0.501	0.327	0.301	0.0164351	1.09967e-05	1
ZFAS1	1.24679e-10	9.7249e-17	0.360494	-0.232147	-0.275521	-0.0433739	0.438	0.214	0.179	2.53593e-08	2.47629e-14	1
NLRP1	4.20028e-18	1.144e-14	0.365801	-0.361045	-0.302854	0.0581903	0.513	0.232	0.264	1.9193e-15	2.44617e-12	1
GSTP1	1.87118e-10	3.51591e-16	0.376923	-0.323054	-0.388135	-0.065081	0.663	0.444	0.426	3.67158e-08	8.56061e-14	1
ARRB2	9.57633e-12	1.07384e-14	0.378729	-0.330769	-0.339705	-0.00893613	0.637	0.39	0.365	2.36621e-09	2.31098e-12	1
SMAP2	3.42749e-08	1.03577e-10	0.382747	-0.281202	-0.294859	-0.0136566	0.691	0.492	0.461	5.65994e-06	1.62208e-08	1
TGFBI	1.35267e-15	1.21814e-20	0.412172	-0.396276	-0.408458	-0.0121819	0.605	0.321	0.293	4.51211e-13	3.90705e-18	1
C1QA	3.33778e-05	4.59138e-07	0.423848	0.396353	0.447105	0.0507522	0.13	0.214	0.21	0.0047378	5.80131e-05	1
TKT	3.92588e-09	6.57738e-09	0.430535	-0.352509	-0.314175	0.0383344	0.798	0.62	0.607	6.92887e-07	9.14173e-07	1
RNASE2	7.26327e-17	5.86591e-24	0.435307	0.261079	0.331877	0.0707977	0.078	0.224	0.264	2.85037e-14	2.35746e-21	1
MT-ATP8	4.56643e-14	5.22542e-11	0.442533	-0.286762	-0.236204	0.0505579	0.55	0.288	0.328	1.41039e-11	8.30021e-09	1
JUN	4.95679e-07	2.68442e-06	0.449975	-0.30493	-0.305354	-0.0004235	0.481	0.309	0.347	7.6904e-05	0.000329207	1
EPSTI1	4.51598e-22	2.76408e-20	0.450697	0.340262	0.306845	-0.0334168	0.147	0.362	0.354	3.01279e-19	8.69823e-18	1
ADAR	9.17102e-13	1.38163e-14	0.452722	0.250656	0.262857	0.0122006	0.624	0.653	0.694	2.42792e-10	2.91689e-12	1
S100A9	6.67225e-10	8.07421e-10	0.453136	0.512856	0.551523	0.0386665	0.798	0.852	0.821	1.23648e-07	1.19703e-07	1
GNAS	4.30762e-08	1.10928e-05	0.465888	-0.256587	-0.189051	0.0675362	0.813	0.63	0.67	7.07829e-06	0.00134554	1
AP1S2	4.89774e-18	6.69535e-22	0.472208	-0.450884	-0.461216	-0.0103325	0.589	0.296	0.275	2.14966e-15	2.25593e-19	1
RPS4X	6.59595e-49	3.05482e-48	0.473854	-0.56054	-0.50568	0.0548602	0.971	0.839	0.828	2.75026e-45	5.36314e-45	1
MT-ND6	5.27742e-21	6.31257e-22	0.474674	-0.405337	-0.401185	0.00415188	0.809	0.559	0.544	2.98371e-18	2.17081e-19	1
FGR	4.4845e-10	6.66882e-15	0.498858	-0.312254	-0.353242	-0.0409875	0.696	0.462	0.43	8.45139e-08	1.49297e-12	1
FCGRT	2.04208e-11	1.51032e-16	0.499889	-0.318523	-0.37621	-0.0576875	0.592	0.339	0.321	4.69778e-09	3.75968e-14	1
NACA	1.00395e-13	1.88782e-18	0.529237	-0.245409	-0.295932	-0.0505239	0.843	0.776	0.749	2.99007e-11	5.16164e-16	1
GLTSCR2	1.68595e-11	7.66513e-13	0.531706	-0.279215	-0.25208	0.0271345	0.737	0.5	0.491	3.98852e-09	1.42048e-10	1
PILRA	4.59566e-10	2.86561e-14	0.534929	-0.251358	-0.291219	-0.0398614	0.47	0.237	0.218	8.61222e-08	5.72384e-12	1
GNAI2	1.3215e-06	3.7102e-10	0.553312	-0.252546	-0.303239	-0.050693	0.825	0.651	0.631	0.000198564	5.62551e-08	1
SLC25A3	4.84993e-10	3.85912e-08	0.559903	-0.293501	-0.246608	0.0468929	0.654	0.416	0.456	9.03794e-08	5.10828e-06	1
PARP9	4.08226e-11	7.01651e-16	0.574713	0.22588	0.263753	0.0378723	0.162	0.316	0.354	8.90013e-09	1.65993e-13	1
VASP	8.91717e-05	1.20183e-07	0.576067	-0.219999	-0.253788	-0.0337891	0.578	0.401	0.373	0.0125506	1.5599e-05	1
CTSL	3.07253e-10	3.52835e-08	0.583144	0.282766	0.224614	-0.058152	0.17	0.395	0.362	5.9243e-08	4.70781e-06	1
RP11-290F20.3	6.17812e-12	7.8865e-15	0.587241	-0.282528	-0.297988	-0.0154607	0.31	0.105	0.105	1.57316e-09	1.73072e-12	1
RPL7	5.78058e-33	3.85202e-33	0.592484	-0.484416	-0.45697	0.0274457	0.87	0.673	0.662	6.64906e-30	2.73387e-30	1
BTF3	9.1013e-12	2.73535e-13	0.601187	-0.297168	-0.304856	-0.00768721	0.648	0.406	0.426	2.29994e-09	5.18427e-11	1
CALM2	3.39076e-13	2.31979e-12	0.610706	-0.326468	-0.302146	0.0243219	0.752	0.536	0.572	9.50468e-11	4.11601e-10	1
VCAN	4.69075e-05	2.12682e-05	0.621807	0.275862	0.376453	0.100591	0.669	0.684	0.657	0.00663006	0.00256117	1
WASF2	4.52775e-08	4.49734e-07	0.635394	-0.272125	-0.245934	0.0261908	0.585	0.36	0.393	7.40354e-06	5.7041e-05	1
OGFRL1	5.65563e-11	2.37516e-15	0.635709	-0.347423	-0.379846	-0.0324234	0.556	0.319	0.299	1.19402e-08	5.50195e-13	1
MYO1F	1.47703e-06	7.34468e-07	0.678994	-0.258381	-0.245943	0.0124375	0.675	0.492	0.485	0.000220939	9.14166e-05	1
PABPC4	2.45065e-16	9.3208e-15	0.682073	-0.320447	-0.290999	0.0294483	0.445	0.173	0.201	8.88546e-14	2.01892e-12	1
SLC25A5	6.05985e-13	1.77021e-11	0.684196	-0.280179	-0.252822	0.0273575	0.469	0.214	0.242	1.6434e-10	2.92322e-09	1
EEF2	1.51393e-43	6.58474e-48	0.691661	-0.51162	-0.532104	-0.0204838	0.961	0.855	0.836	3.60715e-40	1.03288e-44	1
CCNI	5.34732e-11	2.32612e-14	0.705683	-0.301579	-0.327789	-0.0262104	0.749	0.518	0.513	1.1434e-08	4.73124e-12	1
HLA-F	2.0669e-11	1.80951e-14	0.723048	-0.291336	-0.328045	-0.036709	0.654	0.413	0.408	4.72231e-09	3.74906e-12	1
S100A8	7.83089e-18	7.30237e-23	0.731466	0.759748	0.90338	0.143632	0.705	0.783	0.793	3.34891e-15	2.76801e-20	1
HADHA	5.94269e-06	1.55756e-08	0.734589	-0.264421	-0.28558	-0.0211586	0.594	0.413	0.404	0.000869432	2.11568e-06	1
CNPY3	9.53519e-12	2.0814e-10	0.737596	-0.303334	-0.270011	0.0333228	0.523	0.278	0.301	2.36621e-09	3.18483e-08	1
SEPT9	1.47691e-14	1.88874e-14	0.757951	-0.344929	-0.319853	0.0250762	0.61	0.349	0.356	4.78304e-12	3.88907e-12	1
CD52	1.92388e-11	2.63925e-14	0.758926	-0.272792	-0.28658	-0.0137877	0.686	0.487	0.463	4.45658e-09	5.30347e-12	1
EIF4B	1.13649e-21	3.01153e-22	0.779568	-0.427431	-0.407147	0.0202833	0.707	0.408	0.41	6.89271e-19	1.05743e-19	1
BCAS4	3.08565e-14	7.5021e-14	0.781581	-0.391529	-0.362772	0.0287571	0.651	0.398	0.406	9.66794e-12	1.46344e-11	1
CD63	1.55785e-09	1.47948e-12	0.781616	0.2792	0.308404	0.029204	0.487	0.651	0.664	2.83286e-07	2.68212e-10	1
SELL	1.35586e-10	1.76511e-13	0.786866	0.314915	0.326437	0.0115216	0.455	0.551	0.576	2.74105e-08	3.3645e-11	1
PLAC8	3.88658e-29	1.05367e-28	0.79531	0.464922	0.445299	-0.0196223	0.248	0.505	0.487	3.81308e-26	5.57895e-26	1
C1QB	5.08008e-12	2.60557e-14	0.809117	0.446384	0.512468	0.0660838	0.084	0.247	0.253	1.31361e-09	5.26752e-12	1
RPL10A	3.39064e-13	9.30467e-15	0.811159	-0.271746	-0.269807	0.00193892	0.847	0.671	0.657	9.50468e-11	2.01892e-12	1
PLBD1	1.88674e-08	1.0449e-09	0.8799	0.260768	0.278824	0.0180561	0.388	0.431	0.426	3.1468e-06	1.54224e-07	1
CD4	1.35728e-16	1.2685e-16	0.882085	-0.379814	-0.362869	0.0169444	0.607	0.314	0.334	4.97527e-14	3.20556e-14	1
AMICA1	6.54803e-14	3.73664e-16	0.882687	-0.44757	-0.451649	-0.00407948	0.642	0.39	0.402	1.98566e-11	9.03211e-14	1
RPSAP58	1.63697e-09	3.06921e-09	0.888467	-0.279946	-0.253965	0.0259819	0.641	0.413	0.426	2.95159e-07	4.31981e-07	1
CD44	5.28019e-16	6.67124e-16	0.913101	-0.360805	-0.337639	0.0231658	0.786	0.538	0.55	1.8347e-13	1.60095e-13	1
SLC7A7	2.89177e-12	7.1862e-15	0.918398	-0.331057	-0.348078	-0.0170212	0.55	0.301	0.299	7.53599e-10	1.58899e-12	1
RPL5	7.96818e-20	3.79002e-20	0.936567	-0.343724	-0.319849	0.0238746	0.872	0.724	0.729	4.28701e-17	1.18153e-17	1
RPL4	4.53916e-31	8.84522e-33	0.947941	-0.426705	-0.40092	0.0257844	0.963	0.87	0.878	4.88428e-28	5.67404e-30	1
TNFAIP2	9.6183e-24	4.08165e-26	0.960026	-0.549524	-0.540245	0.00927915	0.678	0.37	0.371	6.82633e-21	1.89099e-23	1
RPL6	1.1431e-16	2.44122e-19	0.968827	-0.299225	-0.29917	5.46362e-05	0.882	0.753	0.749	4.23671e-14	7.20635e-17	1

### Sheet: pbmc NK
	g2_1_p_val	g3_1_p_val	g3_2_p_val	avg_logFC_g2_1	avg_logFC_g3_1	avg_logFC_g3_2	pct.1	pct.2	pct.3	g2_1p_val_adj	g3_1p_val_adj	g3_2p_val_adj
MALAT1	3.17113e-11	9.89483e-248	6.76496e-226	0.185099	-0.523749	-0.708848	1	1	1	9.88593e-09	4.12577e-244	2.25659e-221
MT-RNR2	0.104762	1.98111e-140	4.97065e-103	0.0357151	-0.277874	-0.313589	1	1	1	1	5.50698e-137	8.2903e-99
XAF1	9.20006e-282	1.74261e-69	5.06471e-77	0.913326	0.381205	-0.532121	0.335	0.733	0.527	4.38409e-278	2.00442e-66	5.63146e-73
IFI6	6.89118e-161	1.5965e-16	1.15955e-75	0.499459	0.17504	-0.324418	0.31	0.592	0.473	1.35217e-157	5.27272e-14	9.66974e-72
RNA28S5	9.19178e-229	1.24148e-40	2.9993e-74	0.553307	0.185857	-0.36745	1	1	1	3.83263e-225	6.47062e-38	2.00095e-70
IFI44L	0	6.44797e-112	1.25401e-62	0.785087	0.280307	-0.504779	0.011	0.432	0.16	0	1.2652e-108	6.97169e-59
S100B	5.85459e-47	4.416e-10	4.66535e-61	0.335437	-0.095259	-0.430696	0.068	0.21	0.023	3.36709e-44	1.35142e-07	2.22317e-57
MT-RNR1	1.89344e-87	0.115076	1.96961e-55	0.342303	0.0282163	-0.314087	0.986	0.995	0.985	2.10532e-84	1	8.21252e-52
MX1	8.28243e-214	5.94043e-53	6.81402e-52	0.726082	0.296516	-0.429567	0.133	0.507	0.292	2.76277e-210	4.60825e-50	2.5255e-48
IFIT3	8.74829e-175	6.33806e-35	3.28771e-50	0.616006	0.187558	-0.428449	0.071	0.368	0.175	2.24474e-171	2.89615e-32	1.09668e-46
TXNIP	1.51985e-51	0.292843	2.02015e-46	0.307981	-0.0299538	-0.337935	0.991	0.992	0.991	1.07867e-48	1	6.12602e-43
OAS3	1.18745e-188	1.14475e-47	1.58749e-43	0.565782	0.180657	-0.385125	0.037	0.35	0.142	3.60087e-185	7.20477e-45	4.41282e-40
IGLC3	6.44473e-09	1.39758e-138	3.64296e-42	0.061793	0.344897	0.283104	0.057	0.107	0.315	1.97226e-06	3.58607e-135	9.34757e-39
TSC22D3	1.8202e-05	2.89023e-39	5.66088e-42	0.100384	-0.279593	-0.379977	0.436	0.465	0.236	0.00523417	1.43895e-36	1.34879e-38
H3F3B	2.55888e-11	6.29353e-20	4.96301e-39	0.134821	-0.162515	-0.297337	0.922	0.946	0.916	8.05251e-09	2.1868e-17	1.10367e-35
ISG15	2.06723e-109	5.91357e-19	6.03705e-39	0.408131	0.187488	-0.220644	0.423	0.666	0.596	3.28364e-106	2.01285e-16	1.25861e-35
IGHM	0.0040913	5.11838e-91	8.11645e-36	0.021982	0.537121	0.515139	0.036	0.054	0.208	1	8.53669e-88	1.59259e-32
RSAD2	2.53539e-159	2.18604e-38	2.34008e-35	0.480364	0.150851	-0.329513	0.02	0.275	0.096	4.69849e-156	1.04171e-35	4.33657e-32
IGHG1	2.11495e-09	1.39879e-119	1.50853e-33	0.0649329	0.272268	0.207336	0.008	0.035	0.17	6.53226e-07	2.91621e-116	2.64843e-30
MTRNR2L8	0.865423	3.58107e-56	1.41764e-32	-0.0168686	-0.310113	-0.293244	0.933	0.921	0.857	1	3.22848e-53	2.36441e-29
MTRNR2L12	0.564461	4.8099e-57	8.40276e-32	-0.0279843	-0.315866	-0.287882	0.878	0.869	0.739	1	4.71893e-54	1.33472e-28
TRBC2	1.46143e-17	5.53171e-09	7.61728e-31	-0.216366	0.115221	0.331587	0.64	0.501	0.654	5.02567e-15	1.64751e-06	1.15495e-27
RPS14	3.8451e-86	2.6215e-14	5.47442e-28	-0.37888	-0.133872	0.245008	0.985	0.946	0.977	4.13745e-83	8.4082e-12	7.93958e-25
IFI44	2.11355e-166	3.28795e-55	7.21605e-28	0.441296	0.169566	-0.271729	0.022	0.287	0.122	4.7001e-163	2.74191e-52	1.00294e-24
ZFP36L2	3.7415e-17	1.85105e-05	8.92806e-28	0.192394	-0.116761	-0.309156	0.603	0.69	0.524	1.27352e-14	0.00514545	1.19125e-24
IFIT1	2.05636e-101	6.40016e-18	6.13543e-27	0.275075	0.0605889	-0.214486	0.007	0.162	0.04	2.63823e-98	2.1349e-15	7.87152e-24
PLEK	0.00689882	4.02085e-54	2.57135e-25	0.0253054	0.301185	0.27588	0.711	0.681	0.8	1	3.2713e-51	3.17676e-22
EIF2AK2	1.80104e-112	1.20968e-29	5.91371e-25	0.471213	0.183199	-0.288013	0.134	0.418	0.244	3.00387e-109	4.69203e-27	7.04513e-22
HSPA8	7.36082e-19	0.000820261	1.46519e-23	-0.199511	0.0619512	0.261462	0.665	0.526	0.666	2.61207e-16	0.222451	1.68532e-20
GZMB	7.81586e-15	4.76638e-15	2.21846e-23	0.215105	-0.0906463	-0.305751	0.758	0.776	0.628	2.5312e-12	1.54361e-12	2.46671e-20
BTG1	0.893254	1.37743e-33	9.26905e-23	0.00184324	-0.285685	-0.287528	0.75	0.735	0.591	1	6.04564e-31	9.97379e-20
IL7R	0.622388	3.11013e-31	2.07131e-21	-0.0430798	0.219939	0.263018	0.171	0.154	0.303	1	1.24993e-28	2.15914e-18
SP100	1.03393e-53	5.34246e-06	8.24941e-21	0.330878	0.0714791	-0.259399	0.466	0.629	0.49	7.6642e-51	0.00149755	8.33865e-18
MT-CO1	0	0	8.92072e-21	-0.701535	-0.888622	-0.187087	1	0.992	0.995	0	0	8.75201e-18
TNFAIP3	1.34121e-08	5.74896e-10	2.68313e-20	0.154697	-0.157805	-0.312502	0.389	0.425	0.283	4.0305e-06	1.74335e-07	2.55718e-17
CX3CR1	3.74136e-13	9.24805e-70	3.94816e-19	0.131081	0.367127	0.236046	0.487	0.485	0.635	1.18858e-10	1.14254e-66	3.6583e-16
RPS6	4.27347e-57	1.29598e-12	7.49437e-19	-0.315457	-0.120065	0.195392	0.988	0.969	0.992	3.39405e-54	4.00278e-10	6.75647e-16
RPS5	7.29125e-45	5.12085e-06	9.98642e-19	-0.308555	-0.0921559	0.216399	0.854	0.744	0.846	3.98712e-42	0.00144759	8.76624e-16
EEF1A1	1.6217e-65	7.98871e-14	1.34374e-18	-0.299513	-0.125426	0.174087	0.997	0.989	0.994	1.42356e-62	2.5379e-11	1.14931e-15
RPL13	3.70864e-47	1.19372e-07	3.50603e-18	-0.280747	-0.097096	0.183651	0.966	0.919	0.968	2.17033e-44	3.46252e-05	2.92377e-15
NFKBIA	3.10352e-06	4.94589e-08	6.59155e-18	0.126839	-0.159539	-0.286378	0.39	0.451	0.297	0.000908107	1.44719e-05	5.32541e-15
MX2	2.28009e-99	6.75729e-32	6.70526e-18	0.38843	0.162397	-0.226034	0.057	0.28	0.15	2.81693e-96	2.8532e-29	5.32541e-15
GNLY	5.69002e-67	3.95857e-194	3.30173e-17	-0.411194	-0.674749	-0.263555	0.922	0.817	0.724	5.12978e-64	1.32046e-190	2.5613e-14
RPL4	7.49615e-73	6.2709e-24	1.18292e-16	-0.375079	-0.191731	0.183348	0.903	0.779	0.867	6.94581e-70	2.24923e-21	8.96785e-14
VIM	0.00568666	2.70872e-44	1.1272e-15	0.0910017	0.290254	0.199252	0.7	0.75	0.848	1	1.53144e-41	8.35559e-13
RBM39	0.0708271	2.95329e-37	1.85436e-15	-0.053611	-0.285541	-0.23193	0.729	0.68	0.551	1	1.36823e-34	1.34469e-12
TRAC	1.73468e-06	2.25027e-55	1.99618e-15	0.10091	0.291812	0.190902	0.144	0.187	0.316	0.000512068	1.92467e-52	1.41674e-12
RPL5	3.31548e-48	2.16648e-13	2.11129e-14	-0.315543	-0.138218	0.177325	0.814	0.669	0.782	2.04804e-45	6.81768e-11	1.46722e-11
S100A4	1.57876e-05	1.12719e-50	5.74188e-14	0.1146	0.290799	0.176199	0.65	0.71	0.813	0.00457937	7.99991e-48	3.90881e-11
RPS4X	6.77829e-102	2.69534e-49	1.008e-13	-0.443305	-0.26427	0.179035	0.948	0.851	0.915	9.04414e-99	1.83039e-46	6.72475e-11
STAT1	3.78881e-108	5.76372e-48	2.67299e-13	0.512056	0.302044	-0.210013	0.228	0.528	0.385	5.49493e-105	3.76981e-45	1.74829e-10
RPL13A	1.38203e-33	0.000182125	6.93222e-13	-0.263561	-0.0952068	0.168355	0.959	0.921	0.95	6.06583e-31	0.0502077	4.44689e-10
MTRNR2L1	1.40526e-103	8.70926e-47	7.83628e-13	0.491943	0.290429	-0.201514	0.41	0.619	0.496	1.95314e-100	5.28209e-44	4.93198e-10
PARP14	1.24739e-32	0.000745875	1.08197e-12	0.26361	0.048327	-0.215283	0.278	0.41	0.286	5.33451e-30	0.203936	6.68356e-10
RPS3	9.66587e-109	1.13408e-64	5.37774e-12	-0.423455	-0.280018	0.143437	0.98	0.934	0.973	1.46557e-105	1.26098e-61	3.26155e-09
OAS2	8.68831e-95	1.63144e-44	4.12758e-11	0.438648	0.252747	-0.185901	0.165	0.41	0.303	9.99365e-92	9.38273e-42	2.45864e-08
ADAR	8.9386e-77	1.13713e-31	4.3785e-11	0.40389	0.220919	-0.182971	0.523	0.717	0.621	8.76955e-74	4.68288e-29	2.56235e-08
PARP9	1.03214e-96	5.54344e-45	4.88544e-11	0.42715	0.237489	-0.189661	0.134	0.386	0.271	1.22961e-93	3.24408e-42	2.80972e-08
GLTSCR2	2.05832e-37	8.12195e-09	1.4975e-10	-0.309889	-0.161987	0.147903	0.655	0.45	0.551	9.67034e-35	2.39756e-06	8.46643e-08
RPS2	8.10977e-82	4.33626e-47	5.99611e-10	-0.391818	-0.25083	0.140989	0.953	0.883	0.937	8.45367e-79	2.67861e-44	3.33354e-07
GNB2L1	1.98616e-63	6.68927e-27	8.10615e-10	-0.38572	-0.241914	0.143806	0.819	0.651	0.708	1.69877e-60	2.53561e-24	4.43273e-07
EPSTI1	1.4092e-54	4.06453e-18	1.48082e-09	0.284985	0.130566	-0.154419	0.106	0.279	0.18	1.06834e-51	1.3695e-15	7.96704e-07
TRIM22	2.6245e-53	1.34676e-19	1.55066e-09	0.322104	0.162998	-0.159106	0.268	0.426	0.348	1.90316e-50	4.63132e-17	8.21038e-07
RPL3	1.71949e-150	1.14671e-103	3.65427e-09	-0.520817	-0.377908	0.142909	0.99	0.946	0.968	3.01879e-147	2.12504e-100	1.90462e-06
EIF4B	1.52036e-35	1.20641e-09	6.67388e-09	-0.298947	-0.157568	0.141379	0.611	0.419	0.496	6.85332e-33	3.62544e-07	3.42493e-06
MT-CO3	2.44458e-173	1.01137e-297	1.54806e-08	-0.51418	-0.633445	-0.119265	0.991	0.931	0.947	5.82457e-170	4.81946e-294	7.82402e-06
RPLP0	1.20992e-39	2.19173e-15	6.20627e-08	-0.292282	-0.156347	0.135934	0.817	0.715	0.788	5.93518e-37	7.16761e-13	3.08989e-05
MT-ND1	3.64822e-26	1.4041e-79	9.29801e-08	-0.198638	-0.333065	-0.134427	0.97	0.95	0.928	1.43169e-23	2.12894e-76	4.56108e-05
SPON2	2.37538e-13	5.42398e-51	1.28945e-07	-0.192443	-0.339081	-0.146637	0.608	0.485	0.371	7.61879e-11	3.93321e-48	6.23366e-05
SAMD9	6.42994e-30	1.61852e-07	1.83701e-07	0.256592	0.100465	-0.156127	0.372	0.494	0.408	2.71498e-27	4.65421e-05	8.75389e-05
CD3G	2.64271e-51	3.99782e-125	2.11196e-07	0.313759	0.457208	0.143449	0.133	0.323	0.416	1.79904e-48	8.89035e-122	9.92233e-05
FCGR3A	4.25555e-28	5.90891e-72	6.85536e-07	-0.29557	-0.425693	-0.130124	0.79	0.669	0.563	1.73113e-25	8.21265e-69	0.000317603
RPSAP58	9.04558e-25	1.60222e-06	1.12059e-06	-0.259036	-0.143178	0.115858	0.572	0.405	0.467	3.42879e-22	0.000456798	0.000512049
RUNX3	2.66863e-27	3.22162e-77	1.61792e-06	-0.248421	-0.397099	-0.148678	0.782	0.642	0.552	1.0725e-24	4.67233e-74	0.00072931
RPS9	3.3343e-41	2.99301e-21	2.43449e-06	-0.261008	-0.151196	0.109812	0.811	0.718	0.79	1.68519e-38	1.0621e-18	0.001075
SAMD9L	1.00764e-46	1.92687e-20	2.44927e-06	0.331007	0.177847	-0.15316	0.287	0.459	0.374	5.69691e-44	6.76575e-18	0.001075
RPL18	7.39645e-63	8.8981e-42	4.02571e-06	-0.347512	-0.243534	0.103978	0.946	0.884	0.93	6.16808e-60	4.78732e-39	0.00174397
MT-CYB	1.26849e-292	5.73116e-321	6.14638e-06	-0.734276	-0.68134	0.0529358	0.985	0.861	0.922	8.46263e-289	3.18624e-317	0.00262852
RPL10	3.67245e-47	4.45463e-28	8.63233e-06	-0.277356	-0.186283	0.0910728	0.877	0.796	0.859	2.17033e-44	1.70797e-25	0.00364492
EEF2	1.55328e-49	1.49836e-25	9.21265e-06	-0.31295	-0.209308	0.103642	0.867	0.747	0.783	9.77597e-47	5.61581e-23	0.00384133
TRGC2	2.52846e-28	7.1352e-70	1.11257e-05	0.220338	0.345917	0.125579	0.174	0.315	0.366	1.04126e-25	9.15419e-67	0.00458175
CIRBP	5.4941e-15	2.99668e-46	1.43666e-05	-0.187911	-0.299606	-0.111695	0.497	0.368	0.276	1.79673e-12	1.785e-43	0.00584422
TRGC1	8.02255e-42	2.49419e-86	2.01243e-05	0.305625	0.436782	0.131157	0.181	0.343	0.374	4.18138e-39	3.96185e-83	0.00808778
CTSW	1.15067e-17	1.72441e-42	3.66385e-05	-0.204686	-0.286595	-0.0819095	0.549	0.418	0.33	4.04031e-15	9.4297e-40	0.0145494
RPS3A	1.02824e-40	1.80167e-25	3.86353e-05	-0.265744	-0.172704	0.0930397	0.831	0.732	0.801	5.11925e-38	6.67758e-23	0.0151619
CD8A	1.4042e-20	7.37844e-48	6.25372e-05	0.228497	0.346533	0.118036	0.2	0.326	0.355	5.03654e-18	4.73313e-45	0.0242564
LGALS1	1.63111e-08	1.20879e-33	7.78835e-05	0.137631	0.254624	0.116993	0.443	0.544	0.626	4.85793e-06	5.37622e-31	0.0298616
KLF6	6.65123e-09	1.12496e-30	0.000115336	0.171205	0.256304	0.0850992	0.682	0.733	0.799	2.01696e-06	4.46728e-28	0.043719
CD3D	6.14508e-50	3.3014e-102	0.000202363	0.336242	0.407933	0.0716911	0.171	0.376	0.445	4.01924e-47	5.79604e-99	0.0758452
SLC25A6	4.32125e-26	7.61022e-13	0.000224004	-0.251256	-0.160845	0.0904102	0.417	0.252	0.29	1.67609e-23	2.37247e-10	0.0830235
S100A8	1.25119e-22	1.38625e-57	0.000551186	0.309693	0.421342	0.111648	0.334	0.465	0.557	4.58638e-20	1.40125e-54	0.202043
C1orf63	5.45466e-16	1.68051e-39	0.000611228	-0.197309	-0.271177	-0.0738684	0.449	0.314	0.242	1.8015e-13	8.49344e-37	0.221617
IL32	5.87503e-73	4.30635e-126	0.000995338	0.389565	0.441836	0.052271	0.181	0.425	0.482	5.59924e-70	1.02605e-122	0.357005
S100A9	2.29243e-26	8.26763e-57	0.00109843	0.310589	0.432128	0.121539	0.357	0.488	0.586	9.10338e-24	7.87952e-54	0.389791
ARL4C	2.9852e-50	2.0403e-37	0.00149351	-0.334809	-0.273638	0.0611707	0.881	0.751	0.79	1.99155e-47	9.58567e-35	0.524411
RPL7	2.28742e-47	5.30151e-32	0.0015625	-0.318853	-0.232096	0.0867571	0.769	0.596	0.648	1.3873e-44	2.26721e-29	0.542919
MYOM2	2.38968e-51	3.94122e-34	0.002656	0.349874	0.269987	-0.0798876	0.088	0.257	0.2	1.66068e-48	1.77659e-31	0.913363
TMEM123	4.23275e-16	3.22345e-41	0.00301297	0.175618	0.256023	0.0804049	0.268	0.37	0.411	1.41192e-13	1.70674e-38	1
IL2RB	8.52298e-35	1.23986e-71	0.00406414	-0.328365	-0.433081	-0.104716	0.662	0.465	0.399	3.79068e-32	1.65431e-68	1
SH2D1B	3.47124e-25	2.51332e-53	0.00497796	-0.202697	-0.269022	-0.0663252	0.28	0.13	0.09	1.33092e-22	1.99611e-50	1
MT-ND4	0	0	0.00518933	-0.68077	-0.619616	0.0611532	0.999	0.969	0.98	0	0	1
DTX3L	4.42221e-39	2.03512e-30	0.00651155	0.266246	0.197325	-0.0689211	0.225	0.377	0.346	2.10731e-36	7.98655e-28	1
JAK1	6.82518e-81	1.40331e-69	0.0088888	-0.459798	-0.388264	0.0715343	0.858	0.688	0.714	6.89902e-78	1.6718e-66	1
RNA18S5	1.61266e-220	1.81816e-321	0.0126233	0.47353	0.504381	0.0308516	1	1	1	5.97704e-217	1.21297e-317	1
MT-ATP6	4.11774e-315	0	0.0131357	-0.673639	-0.637416	0.036223	0.998	0.967	0.984	3.43389e-311	0	1
ETS1	1.60571e-59	2.74364e-49	0.0190035	-0.379343	-0.327161	0.0521818	0.889	0.763	0.764	1.30638e-56	1.83039e-46	1
SYK	2.27764e-21	8.44779e-43	0.0217943	-0.211314	-0.264644	-0.05333	0.297	0.153	0.113	8.25819e-19	4.69655e-40	1
MATK	1.15705e-49	5.01513e-40	0.0240302	-0.313459	-0.267254	0.0462048	0.41	0.185	0.216	7.42227e-47	2.57369e-37	1
HLA-F	1.18186e-17	6.54162e-39	0.0240951	-0.202325	-0.284993	-0.0826681	0.701	0.572	0.521	4.1066e-15	3.20895e-36	1
CD3E	2.24679e-41	2.99895e-31	0.0366306	0.256904	0.187467	-0.0694374	0.194	0.38	0.329	1.15302e-38	1.21995e-28	1
MT-ND3	4.21545e-55	4.29472e-58	0.0565667	-0.287549	-0.247926	0.0396235	0.816	0.714	0.764	3.27011e-52	4.47684e-55	1
MT-CO2	8.81469e-287	0	0.0566461	-0.620945	-0.652912	-0.0319676	0.999	0.979	0.988	4.90052e-283	0	1
MT-ND6	2.08688e-163	2.25184e-173	0.102105	-0.619824	-0.588663	0.031161	0.854	0.553	0.573	4.35076e-160	6.82861e-170	1
HIPK2	2.83636e-16	7.15616e-32	0.113248	-0.223209	-0.291065	-0.0678558	0.451	0.312	0.268	9.5568e-14	2.98385e-29	1
MT-ND5	1.61038e-175	7.36549e-214	0.121124	-0.551727	-0.5524	-0.000673179	0.97	0.866	0.891	4.47647e-172	2.7299e-210	1
IGF2R	1.02102e-23	1.83765e-38	0.148068	-0.253764	-0.312672	-0.0589081	0.647	0.483	0.462	3.82678e-21	8.88383e-36	1
CXXC5	2.05041e-42	1.09402e-55	0.161253	-0.286438	-0.289907	-0.00346849	0.33	0.135	0.119	1.08564e-39	9.60352e-53	1
S1PR5	5.29594e-29	3.53603e-24	0.162557	-0.257247	-0.223872	0.0333741	0.485	0.305	0.328	2.20821e-26	1.28208e-21	1
SUN2	1.1561e-35	4.20896e-32	0.216632	-0.262875	-0.234437	0.0284372	0.432	0.233	0.248	5.28274e-33	1.82335e-29	1
HLA-DRB1	3.07977e-39	7.12692e-60	0.276006	0.272492	0.314942	0.0424504	0.507	0.655	0.711	1.48887e-36	7.66879e-57	1
CD247	3.77591e-37	2.6373e-56	0.311776	-0.302757	-0.356315	-0.0535581	0.776	0.61	0.567	1.74935e-34	2.44368e-53	1
GBP1	2.20903e-33	1.2641e-50	0.428088	0.240846	0.267761	0.0269151	0.113	0.243	0.256	9.5697e-31	8.78471e-48	1
DIP2A	1.36784e-23	5.7612e-25	0.682142	-0.254108	-0.246767	0.00734068	0.464	0.299	0.304	5.06966e-21	2.11183e-22	1
FGFBP2	3.79031e-43	2.30941e-52	0.759768	-0.365542	-0.376021	-0.010479	0.722	0.568	0.552	2.03925e-40	1.71189e-49	1
MT-ATP8	3.11529e-46	1.85324e-52	0.76351	-0.323877	-0.325937	-0.00206042	0.507	0.274	0.277	1.73194e-43	1.40497e-49	1

### Sheet: pbmc CD4 T
	g2_1_p_val	g3_1_p_val	g3_2_p_val	avg_logFC_g2_1	avg_logFC_g3_1	avg_logFC_g3_2	pct.1	pct.2	pct.3	g2_1p_val_adj	g3_1p_val_adj	g3_2p_val_adj
IFIT3	1.98565e-145	7.07553e-13	4.04216e-125	0.812439	0.0935433	-0.718896	0.042	0.418	0.096	5.09503e-142	2.40835e-10	7.94818e-121
IFI44L	3.23986e-199	7.12277e-41	4.76553e-125	0.918518	0.197335	-0.721183	0.032	0.484	0.132	1.8012e-195	5.39987e-38	7.94818e-121
XAF1	1.4102e-170	1.11281e-25	9.00419e-122	0.92834	0.225631	-0.702709	0.295	0.648	0.406	6.71999e-167	5.71075e-23	1.00118e-117
MX1	1.32835e-118	8.75732e-12	2.26526e-91	0.73521	0.134881	-0.600328	0.157	0.528	0.233	2.76936e-115	2.8639e-09	1.88906e-87
RNA28S5	6.89926e-86	0.443556	1.21274e-90	0.386153	-0.0177745	-0.403928	1	1	1	8.85148e-83	1	8.09066e-87
TXNIP	0.316042	1.31331e-145	5.44295e-87	0.0165778	-0.469694	-0.486272	0.991	0.985	0.956	1	3.98254e-142	3.02601e-83
RPS6	4.65907e-161	9.1097e-36	1.6711e-86	-0.512238	-0.179797	0.332441	0.999	0.992	0.999	1.94266e-157	5.8437e-33	7.96325e-83
IFI6	4.09217e-77	0.035549	3.04243e-79	0.43718	0.0660372	-0.371143	0.219	0.504	0.272	4.40331e-74	1	1.26858e-75
OAS3	2.77296e-97	5.58274e-09	4.43482e-74	0.534445	0.0703925	-0.464052	0.066	0.373	0.109	4.40465e-94	1.61933e-06	1.64369e-70
MALAT1	0.238489	4.91119e-133	8.09022e-74	0.0548523	-0.448125	-0.502977	1	1	1	1	1.09215e-129	2.69865e-70
IFIT1	9.45016e-70	0.000257567	3.00526e-60	0.334905	0.0258389	-0.309066	0.013	0.21	0.028	9.00654e-67	0.067651	9.1133e-57
RPS5	2.15433e-93	3.93612e-14	5.20395e-59	-0.477276	-0.142658	0.334618	0.976	0.902	0.965	3.26645e-90	1.45886e-11	1.44657e-55
RPL8	1.52129e-42	0.250443	9.63426e-56	-0.29538	0.0342422	0.329622	0.987	0.962	0.984	7.46258e-40	1	2.47208e-52
RSAD2	3.36811e-76	1.23093e-10	8.11624e-53	0.389876	0.049404	-0.340472	0.017	0.239	0.052	3.51094e-73	3.87359e-08	1.93381e-49
IGLC3	2.41045e-07	2.67583e-141	7.49145e-52	0.122308	0.402888	0.28058	0.039	0.094	0.335	6.33112e-05	7.43814e-138	1.66595e-48
EIF2AK2	1.89377e-82	1.25191e-15	1.00347e-49	0.528946	0.12465	-0.404296	0.13	0.427	0.206	2.1783e-79	5.03131e-13	2.09204e-46
RPL4	1.02112e-145	2.4415e-62	1.73043e-49	-0.549897	-0.27478	0.275117	0.991	0.932	0.972	2.83846e-142	2.54503e-59	3.39542e-46
IFI44	4.88142e-78	1.39216e-12	7.52858e-48	0.435494	0.0867594	-0.348735	0.057	0.325	0.112	5.42765e-75	4.64382e-10	1.39517e-44
RPS14	6.91275e-114	2.25592e-40	3.30829e-45	-0.453268	-0.212815	0.240453	0.999	0.99	0.999	1.3564e-110	1.67224e-37	5.80815e-42
AC009501.4	1.0075e-25	6.63065e-17	4.15122e-45	0.34572	-0.0322368	-0.377957	0.558	0.651	0.414	3.65296e-23	2.76473e-14	6.92361e-42
RPL13	1.12724e-87	1.55144e-21	1.41783e-43	-0.377834	-0.138885	0.23895	0.998	0.991	0.998	1.50406e-84	7.50019e-19	2.25212e-40
RPS11	2.48577e-49	0.019826	2.60278e-43	-0.297449	-0.051378	0.246071	0.994	0.976	0.99	1.53552e-46	1	3.9464e-40
STAT1	1.14254e-37	0.000310002	2.18918e-41	0.386681	-0.0199988	-0.40668	0.342	0.547	0.364	5.08154e-35	0.080787	3.17497e-38
PTPRC	0.00615383	4.94449e-35	3.19441e-40	-0.0690335	0.198103	0.267137	0.962	0.956	0.98	1	3.11195e-32	4.43984e-37
MT-RNR1	0.000291597	3.169e-28	7.32862e-39	0.0941472	-0.191438	-0.285585	0.99	0.995	0.982	0.0748217	1.70497e-25	9.77843e-36
HBB	0.000194532	6.31311e-51	4.05811e-38	-0.857668	-0.0325571	0.825111	0.039	0.02	0.157	0.0506954	5.84962e-48	5.2064e-35
NFKBIA	5.03234e-53	1.11157e-05	6.63085e-38	0.54358	0.120285	-0.423295	0.419	0.592	0.443	3.49716e-50	0.00296628	8.19205e-35
RPL19	4.06353e-56	1.23557e-07	1.73338e-36	-0.322281	-0.0917119	0.230569	0.996	0.994	0.995	3.08062e-53	3.49278e-05	2.06501e-33
OAS1	4.66746e-64	6.37158e-12	2.12861e-36	0.304431	0.0585974	-0.245834	0.022	0.215	0.06	4.09717e-61	2.10432e-09	2.44842e-33
RPL5	1.17378e-82	8.74917e-27	1.73842e-34	-0.460548	-0.191942	0.268606	0.956	0.835	0.914	1.39835e-79	4.56009e-24	1.93295e-31
RPL3	1.29512e-149	3.46779e-91	1.91994e-34	-0.51113	-0.310775	0.200355	0.999	0.982	0.995	4.32013e-146	6.08815e-88	2.06592e-31
MX2	1.23488e-54	7.66748e-10	2.00037e-34	0.410043	0.0957658	-0.314277	0.14	0.375	0.201	8.95475e-52	2.30418e-07	2.0852e-31
ISG15	2.06795e-52	1.15921e-09	8.59769e-33	0.403515	0.149741	-0.253774	0.3	0.547	0.43	1.40777e-49	3.42193e-07	8.6907e-30
EPSTI1	1.53764e-49	2.31398e-06	1.46143e-32	0.333091	0.066946	-0.266145	0.094	0.317	0.133	9.67758e-47	0.000622479	1.43379e-29
RPL6	1.15964e-62	4.23871e-14	3.62475e-32	-0.40348	-0.131195	0.272286	0.938	0.798	0.894	9.67055e-60	1.55374e-11	3.45459e-29
RPL18A	1.64245e-40	0.00103144	2.54718e-30	-0.316131	-0.0621042	0.254027	0.952	0.897	0.941	7.82674e-38	0.262639	2.36017e-27
IGHM	0.00457931	2.98291e-74	4.13875e-30	0.0359945	0.257774	0.221779	0.042	0.069	0.225	1	3.98003e-71	3.73125e-27
RPS3	4.74881e-149	9.09479e-99	5.09255e-30	-0.525329	-0.32258	0.202748	0.998	0.982	0.992	1.44005e-145	1.68542e-95	4.47032e-27
ITGA4	3.50081e-08	4.01961e-13	1.94387e-28	-0.155678	0.150352	0.30603	0.339	0.22	0.399	9.34213e-06	1.42641e-10	1.66261e-25
OAS2	2.89546e-57	4.88402e-16	2.59882e-27	0.415374	0.132066	-0.283308	0.163	0.414	0.245	2.24614e-54	1.98678e-13	2.16722e-24
RPS18	5.17661e-52	1.20662e-11	3.7028e-27	-0.329864	-0.133816	0.196049	0.995	0.981	0.992	3.45353e-49	3.9077e-09	3.01255e-24
DDX60	8.59453e-45	1.04054e-07	8.47692e-27	0.329089	0.0678688	-0.26122	0.111	0.322	0.156	4.4795e-42	2.96661e-05	6.73249e-24
LINC00861	3.27451e-10	5.618e-07	1.21887e-26	-0.162935	0.0971554	0.260091	0.299	0.177	0.344	9.10231e-08	0.000154876	9.45528e-24
HERC6	4.66122e-37	0.00050009	4.41186e-26	0.258371	0.039321	-0.21905	0.078	0.253	0.1	1.99339e-34	0.128319	3.34469e-23
PARP14	2.0952e-21	0.984076	2.54157e-24	0.263036	-0.0138136	-0.276849	0.228	0.374	0.21	6.78539e-19	1	1.88398e-21
HSP90AA1	6.73127e-18	2.69079e-122	4.26455e-24	0.239226	0.485253	0.246027	0.815	0.896	0.927	1.98704e-15	5.6098e-119	3.09245e-21
H3F3B	2.81251e-47	5.0315e-13	6.25041e-24	0.358563	0.141414	-0.21715	0.836	0.945	0.902	1.56361e-44	1.74829e-10	4.43606e-21
RPS2	2.05389e-106	1.2313e-68	8.54472e-24	-0.457087	-0.280912	0.176175	0.997	0.964	0.99	3.8062e-103	1.36909e-65	5.93805e-21
GLTSCR2	1.73688e-51	1.68984e-14	1.31696e-23	-0.39819	-0.174215	0.223974	0.907	0.743	0.826	1.13602e-48	6.40544e-12	8.96528e-21
ADAR	7.85269e-39	4.17681e-10	5.54466e-22	0.343316	0.116847	-0.226469	0.553	0.696	0.61	3.53976e-36	1.29005e-07	3.69907e-19
RPL18	7.32536e-73	9.56774e-39	2.10266e-21	-0.397162	-0.212706	0.184456	0.991	0.963	0.988	7.4046e-70	6.93807e-36	1.37526e-18
LTB	1.09122e-19	0.79849	5.12951e-21	-0.266411	-0.0134982	0.252912	0.87	0.742	0.85	3.33942e-17	1	3.29048e-18
SRSF5	8.40403e-40	1.0314e-09	5.70942e-21	-0.35261	-0.132513	0.220098	0.787	0.602	0.715	3.89352e-37	3.07184e-07	3.59338e-18
PABPC1	1.07867e-44	5.22478e-13	1.87228e-20	-0.283261	-0.117132	0.166129	0.993	0.965	0.987	5.53557e-42	1.79673e-10	1.15655e-17
RPLP2	2.42983e-43	2.16286e-15	4.26193e-20	-0.290543	-0.121583	0.16896	0.988	0.964	0.99	1.20973e-40	8.58888e-13	2.58482e-17
RPL13A	8.67337e-65	9.4583e-31	5.3601e-20	-0.339475	-0.180085	0.15939	0.999	0.98	0.995	7.81939e-62	5.25834e-28	3.1928e-17
RPL10A	3.36053e-47	8.70132e-17	5.59589e-19	-0.340733	-0.152828	0.187904	0.931	0.855	0.905	1.83766e-44	3.58333e-14	3.27477e-16
MTRNR2L12	0.000953341	3.38937e-56	7.17202e-19	-0.0910474	-0.302089	-0.211042	0.91	0.891	0.824	0.242753	3.32527e-53	4.12478e-16
MTRNR2L8	0.570944	1.33757e-34	1.72085e-18	-0.0422801	-0.253968	-0.211688	0.96	0.95	0.903	1	8.26248e-32	9.7292e-16
SAMD9L	1.1788e-36	4.12095e-10	5.20365e-18	0.357015	0.102512	-0.254503	0.185	0.388	0.247	4.91517e-34	1.2847e-07	2.89297e-15
IL6ST	3.179e-30	6.43903e-07	2.55795e-17	0.335689	0.088354	-0.247335	0.425	0.6	0.475	1.20502e-27	0.000176055	1.39878e-14
TRIM22	3.83919e-47	2.92314e-19	6.98724e-17	0.375109	0.162947	-0.212161	0.243	0.468	0.341	2.06555e-44	1.28299e-16	3.75925e-14
XBP1	2.06297e-36	6.93115e-10	7.27013e-17	0.318223	0.0994345	-0.218788	0.165	0.351	0.22	8.49563e-34	2.10184e-07	3.84936e-14
RPS3A	1.50574e-104	1.65667e-85	9.68396e-17	-0.503122	-0.329202	0.17392	0.971	0.828	0.91	2.64352e-101	2.63151e-82	5.04731e-14
SLFN5	2.66326e-20	0.0322645	5.67398e-16	-0.297866	-0.0802378	0.217629	0.741	0.576	0.697	8.22576e-18	1	2.9118e-13
RNF213	4.52223e-39	4.98673e-13	5.95725e-16	0.342034	0.136611	-0.205423	0.811	0.905	0.838	2.06641e-36	1.74829e-10	3.01085e-13
SP100	3.3559e-25	0.000353102	1.07042e-15	0.278066	0.056614	-0.221452	0.474	0.603	0.489	1.17835e-22	0.0913055	5.32927e-13
RPS20	8.07184e-47	1.69768e-21	1.85145e-15	-0.328171	-0.171784	0.156386	0.965	0.923	0.954	4.27385e-44	8.08993e-19	9.08217e-13
PRDM1	2.795e-50	2.38036e-21	2.35983e-15	0.32295	0.135604	-0.187347	0.072	0.287	0.157	1.79294e-47	1.1028e-18	1.14082e-12
RPL10	3.40176e-44	1.79014e-18	5.98631e-15	-0.327111	-0.157354	0.169757	0.949	0.888	0.926	1.71928e-41	7.75502e-16	2.85265e-12
HSP90AB1	9.09515e-11	4.69767e-74	9.83432e-15	0.173598	0.359046	0.185448	0.754	0.82	0.854	2.54947e-08	6.02693e-71	4.62033e-12
RNA18S5	1.72242e-63	1.96311e-37	1.0849e-14	0.338061	0.171597	-0.166464	1	1	1	1.4732e-60	1.30967e-34	5.02623e-12
RPS9	2.10347e-54	1.01657e-31	1.51363e-14	-0.368928	-0.206054	0.162874	0.938	0.825	0.9	1.49288e-51	5.84649e-29	6.91645e-12
RPS4X	3.65839e-137	8.61767e-137	4.0526e-14	-0.538387	-0.413944	0.124444	0.992	0.957	0.983	8.71663e-134	2.05328e-133	1.82679e-11
RPL7	9.94052e-93	3.49733e-73	4.60744e-14	-0.478494	-0.315887	0.162606	0.93	0.794	0.839	1.44168e-89	4.32075e-70	2.04921e-11
PARP9	2.51842e-57	1.07332e-37	1.37196e-13	0.37816	0.198475	-0.179685	0.119	0.36	0.255	2.00017e-54	7.30668e-35	6.02164e-11
TNFAIP3	0.00969623	2.39529e-07	1.44563e-13	0.10599	-0.146165	-0.252156	0.348	0.382	0.265	1	6.71427e-05	6.26257e-11
MAF	3.62754e-21	0.00018257	7.27981e-13	0.254459	0.0534369	-0.201022	0.143	0.281	0.177	1.15242e-18	0.0483334	3.11324e-10
BCL2	0.000215632	1.29864e-44	1.11242e-12	0.102596	0.313503	0.210907	0.38	0.449	0.554	0.0557585	1.11074e-41	4.69707e-10
STK17B	3.63778e-16	1.42189e-87	2.01985e-12	0.212487	0.377409	0.164923	0.581	0.683	0.76	1.05518e-13	2.3715e-84	8.42201e-10
IFI16	5.37588e-34	8.97951e-13	3.90106e-12	0.3298	0.134345	-0.195455	0.307	0.481	0.365	2.18687e-31	3.02555e-10	1.60652e-09
RPS27A	2.99065e-40	2.13913e-20	5.35603e-12	-0.296286	-0.156569	0.139717	0.968	0.918	0.954	1.40506e-37	9.51397e-18	2.17879e-09
GNB2L1	4.41354e-41	2.79016e-21	5.67383e-12	-0.333841	-0.193984	0.139857	0.949	0.862	0.907	2.13366e-38	1.27495e-18	2.28026e-09
TSC22D3	1.92624e-09	5.82944e-66	9.52163e-12	-0.161375	-0.349539	-0.188164	0.487	0.348	0.225	5.22387e-07	6.27267e-63	3.78111e-09
EIF3L	6.08983e-25	1.57457e-09	1.64844e-11	-0.259887	-0.141003	0.118884	0.455	0.238	0.345	2.09421e-22	4.60729e-07	6.46905e-09
TPT1	9.03998e-48	6.57414e-28	2.99934e-11	-0.269005	-0.159883	0.109122	1	0.999	0.999	5.19908e-45	3.48085e-25	1.16336e-08
RPSA	6.32247e-37	5.38959e-18	3.14945e-11	-0.334911	-0.178249	0.156662	0.817	0.631	0.714	2.6696e-34	2.30488e-15	1.20754e-08
TMEM123	1.46085e-07	5.07142e-53	3.52871e-11	0.12146	0.283229	0.161768	0.636	0.705	0.76	3.86742e-05	4.83335e-50	1.33758e-08
RPSAP58	1.81835e-33	3.69326e-15	3.91834e-11	-0.336092	-0.1909	0.145192	0.848	0.694	0.763	7.30781e-31	1.44937e-12	1.46859e-08
EEF2	1.18382e-61	5.82518e-45	4.75722e-11	-0.3599	-0.236383	0.123517	0.97	0.902	0.934	9.6314e-59	5.11343e-42	1.76319e-08
CD69	8.79348e-56	2.33194e-38	5.32312e-11	0.431582	0.234026	-0.197556	0.246	0.511	0.4	6.51831e-53	1.65504e-35	1.95125e-08
LDHB	2.53886e-22	3.15493e-07	1.31171e-10	-0.282452	-0.130634	0.151818	0.781	0.649	0.721	8.38502e-20	8.7699e-05	4.75594e-08
RPLP0	1.17005e-32	7.32838e-15	2.52789e-10	-0.284354	-0.155205	0.129149	0.959	0.893	0.927	4.53828e-30	2.84248e-12	9.06697e-08
MT-ND4	1.63142e-245	4.19597e-306	7.68723e-10	-0.742281	-0.617777	0.124504	0.999	0.965	0.985	1.81397e-241	4.6655e-302	2.7279e-07
HLA-C	4.31072e-37	1.8481e-20	1.72938e-09	-0.280341	-0.160727	0.119614	0.985	0.965	0.975	1.86744e-34	8.3307e-18	6.07231e-07
RPS7	3.0468e-25	4.38502e-10	2.10634e-09	-0.252318	-0.116108	0.13621	0.78	0.653	0.73	1.08119e-22	1.34194e-07	7.31888e-07
EIF4B	3.45375e-23	7.49213e-11	1.32545e-08	-0.28351	-0.156685	0.126826	0.768	0.61	0.689	1.15207e-20	2.40303e-08	4.55804e-06
ZFP36L2	4.67374e-21	3.56497e-69	2.30847e-08	-0.178526	-0.379021	-0.200495	0.659	0.452	0.388	1.45703e-18	4.10058e-66	7.85751e-06
TNFSF10	4.73408e-25	8.17732e-11	2.48792e-08	0.26299	0.118926	-0.144063	0.147	0.295	0.209	1.64495e-22	2.59782e-08	8.38277e-06
IL7R	2.91571e-19	7.56836e-07	2.55864e-08	-0.263517	-0.143766	0.119751	0.918	0.808	0.875	8.84175e-17	0.00020525	8.53484e-06
EEF1D	1.37289e-27	8.02379e-15	2.94402e-08	-0.31228	-0.169309	0.142971	0.616	0.408	0.494	5.08838e-25	3.07643e-12	9.72313e-06
MT-ATP6	2.22325e-218	6.4411e-275	3.16366e-07	-0.706203	-0.611875	0.0943285	0.999	0.958	0.972	1.85402e-214	4.29712e-271	0.000103461
MT-ND3	6.43627e-71	5.58645e-71	5.98941e-07	-0.423798	-0.296199	0.127598	0.859	0.672	0.754	6.31455e-68	6.65526e-68	0.00019397
CCNL1	2.47571e-33	1.84618e-21	7.82809e-07	0.344203	0.194435	-0.149767	0.481	0.645	0.56	9.83124e-31	8.67365e-19	0.000251078
HMHA1	1.16552e-24	7.49561e-14	1.29601e-06	-0.279104	-0.164914	0.114189	0.544	0.339	0.414	3.96716e-22	2.68851e-11	0.000411724
FOS	4.53561e-21	6.39662e-14	1.44861e-06	0.305333	0.150973	-0.154359	0.178	0.326	0.274	1.42731e-18	2.31926e-11	0.000455861
SORL1	3.90619e-15	8.59123e-08	4.95027e-06	-0.25447	-0.143101	0.111368	0.631	0.483	0.561	1.12327e-12	2.4705e-05	0.00154324
MT-ND5	7.16371e-88	4.03818e-221	6.49201e-06	-0.446214	-0.57282	-0.126605	0.965	0.878	0.838	9.95667e-85	2.24502e-217	0.00200513
MT-CO3	1.84017e-211	6.12452e-299	1.56207e-05	-0.691802	-0.642338	0.0494636	0.995	0.906	0.948	1.22765e-207	5.10739e-295	0.00478037
SOCS3	1.66987e-134	2.59579e-167	1.86531e-05	0.542118	0.433387	-0.108731	0.042	0.419	0.358	3.71346e-131	8.65877e-164	0.00565646
ARID5B	9.91725e-33	3.03585e-24	4.14842e-05	0.360756	0.21217	-0.148586	0.224	0.413	0.331	3.89188e-30	1.53435e-21	0.0124666
LUC7L3	2.16783e-24	6.11234e-17	5.17636e-05	-0.294297	-0.189511	0.104787	0.534	0.324	0.389	7.30427e-22	2.58088e-14	0.0154168
MT-CO2	7.89605e-156	1.08811e-220	5.69653e-05	-0.570727	-0.52092	0.0498069	0.995	0.952	0.979	2.92654e-152	5.18516e-217	0.0168159
NFKBIZ	8.72009e-49	1.70425e-44	7.17205e-05	0.400417	0.27852	-0.121896	0.226	0.464	0.386	5.19421e-46	1.38655e-41	0.0209858
HLA-F	3.84696e-10	4.09473e-43	0.00019575	-0.185081	-0.292581	-0.107499	0.626	0.498	0.419	1.06052e-07	3.2521e-40	0.0567793
CIRBP	2.06525e-08	7.6354e-36	0.000388257	-0.146258	-0.251229	-0.104971	0.573	0.439	0.366	5.55568e-06	4.994e-33	0.111647
SLC2A3	4.09553e-18	9.09353e-58	0.000575713	0.192962	0.279221	0.0862584	0.139	0.267	0.318	1.21977e-15	9.1919e-55	0.164137
HLA-E	6.61491e-26	6.68298e-77	0.000795502	-0.202739	-0.276823	-0.0740839	0.999	0.998	0.994	2.42477e-23	9.2885e-74	0.224878
TTN	0.0129641	2.05457e-14	0.00122495	-0.14731	-0.26095	-0.113641	0.337	0.299	0.234	1	7.7005e-12	0.343366
DTX3L	1.43442e-37	6.91664e-38	0.00143418	0.314014	0.214199	-0.0998156	0.174	0.377	0.316	6.29578e-35	4.80663e-35	0.398667
MT-CYB	5.43827e-265	0	0.006459	-0.820109	-0.787212	0.0328969	0.993	0.877	0.915	9.07022e-261	0	1
MT-ND1	9.10305e-99	7.43351e-209	0.0163188	-0.49374	-0.561172	-0.0674322	0.986	0.94	0.947	1.51825e-95	3.09949e-205	1
MT-ND6	1.83659e-84	7.25389e-189	0.0169149	-0.526516	-0.597934	-0.0714183	0.86	0.595	0.572	2.269e-81	2.68854e-185	1
KLF6	2.48007e-21	2.25895e-22	0.0181772	0.342113	0.230706	-0.111407	0.655	0.771	0.763	7.95459e-19	1.12465e-19	1
S100A8	7.55719e-10	1.67895e-29	0.0317877	0.18266	0.268193	0.0855325	0.214	0.343	0.396	2.06627e-07	9.18109e-27	1
PIM1	4.85733e-66	2.96519e-140	0.0319076	0.46217	0.522688	0.0605188	0.271	0.577	0.601	4.50072e-63	7.60844e-137	1
ACTG1	2.04611e-21	3.77763e-22	0.0324099	-0.269938	-0.205169	0.064769	0.87	0.802	0.815	6.69139e-19	1.85309e-19	1
MT-ND2	9.25977e-48	1.66477e-108	0.0398715	-0.343436	-0.393233	-0.0497977	0.973	0.924	0.93	5.23523e-45	3.26658e-105	1
UBALD2	6.06886e-29	2.03916e-32	0.0489018	0.287573	0.215466	-0.0721073	0.289	0.479	0.428	2.2746e-26	1.19334e-29	1
ATHL1	1.30872e-12	7.54328e-33	0.0763236	-0.224039	-0.266673	-0.0426334	0.453	0.324	0.314	3.69958e-10	4.49323e-30	1
HSPA5	2.26585e-13	5.28755e-34	0.163455	0.223058	0.258544	0.0354859	0.441	0.552	0.574	6.46e-11	3.20685e-31	1
GPRIN3	2.07714e-25	1.3724e-44	0.224177	0.303094	0.286522	-0.0165719	0.242	0.405	0.411	7.45022e-23	1.14448e-41	1
MYC	1.50656e-48	7.14319e-80	0.34909	0.383195	0.361531	-0.0216637	0.258	0.489	0.486	8.81654e-46	1.08307e-76	1
RPL9	5.53251e-49	2.372e-79	0.370182	-0.344656	-0.326877	0.0177792	0.946	0.873	0.889	3.35541e-46	3.44013e-76	1
GOLGA8A	3.59667e-19	2.87289e-42	0.503025	-0.26475	-0.306324	-0.0415741	0.632	0.45	0.424	1.08085e-16	2.22863e-39	1
MT-ATP8	1.24528e-31	1.42665e-48	0.514598	-0.319955	-0.297785	0.0221702	0.55	0.319	0.327	4.77458e-29	1.28618e-45	1
MT-CO1	4.41685e-280	0	0.688882	-0.770089	-0.747161	0.0229277	1	0.99	0.99	1.47333e-275	0	1
GOLGA8B	1.04576e-17	1.25971e-31	0.96789	-0.253304	-0.262595	-0.0092915	0.576	0.415	0.407	3.05994e-15	7.12208e-29	1

### Sheet: pbmc CD8 Memory T
	g2_1_p_val	g3_1_p_val	g3_2_p_val	avg_logFC_g2_1	avg_logFC_g3_1	avg_logFC_g3_2	pct.1	pct.2	pct.3	g2_1p_val_adj	g3_1p_val_adj	g3_2p_val_adj
MALAT1	0.00096332	1.32078e-149	2.30414e-79	0.172239	-0.540508	-0.712747	1	1	1	0.251043	4.40572e-146	7.68593e-75
XAF1	7.1067e-85	5.2753e-36	9.50164e-38	0.950552	0.346721	-0.603832	0.294	0.691	0.478	3.95097e-81	3.99928e-33	1.58473e-33
MT-RNR1	2.0973e-07	1.59249e-26	5.97437e-30	0.167535	-0.233551	-0.401086	0.994	0.989	0.984	6.24641e-05	8.70829e-24	6.64291e-26
IFI6	7.41069e-42	4.54062e-05	8.1521e-27	0.50544	0.124473	-0.380967	0.208	0.571	0.317	1.23599e-38	0.0113881	6.79824e-23
PTPRC	0.00435881	1.40542e-30	4.82969e-23	-0.115204	0.193908	0.309112	0.986	0.975	0.998	1	9.76679e-28	3.22208e-19
RNA28S5	2.31028e-32	0.00173834	4.24224e-22	0.35897	-0.013392	-0.372362	1	1	1	2.75228e-29	0.429524	2.35847e-18
TSC22D3	0.000839386	5.61948e-26	1.95677e-21	0.149076	-0.294169	-0.443245	0.473	0.52	0.268	0.222218	2.79775e-23	9.32459e-18
MX1	1.0252e-48	1.65386e-15	2.63153e-21	0.638172	0.187047	-0.451124	0.127	0.433	0.228	2.01162e-45	5.80714e-13	1.09725e-17
MT-RNR2	0.048914	4.87005e-87	1.11479e-19	-0.0738362	-0.295083	-0.221247	1	1	1	1	9.02501e-84	4.13177e-16
PLEK	3.99723e-05	3.96878e-113	2.64758e-18	0.185323	0.594358	0.409035	0.631	0.705	0.856	0.0110195	1.10322e-109	8.83154e-15
IFIT3	2.63732e-37	1.30139e-09	7.09508e-18	0.488134	0.108716	-0.379418	0.052	0.295	0.114	3.82492e-34	3.58763e-07	2.15155e-14
GZMB	2.86873e-23	0.0156695	1.13454e-16	0.522755	0.0638404	-0.458915	0.515	0.735	0.55	1.83445e-20	1	3.15373e-13
HSP90AA1	0.0772107	2.50574e-45	1.95012e-16	0.0336049	0.357165	0.32356	0.868	0.913	0.922	1	2.78613e-42	5.00387e-13
IFI27	3.03421e-22	0.00317834	3.32051e-15	0.359691	0.124455	-0.235236	0.178	0.44	0.303	1.80736e-19	0.773867	7.9116e-12
IFI44L	1.67848e-61	1.75238e-38	9.01243e-15	0.518231	0.178338	-0.339893	0.01	0.298	0.111	5.08993e-58	1.39176e-35	2.00418e-11
ISG15	9.9605e-31	5.69174e-12	2.65557e-14	0.462635	0.188023	-0.274611	0.305	0.64	0.486	9.77213e-28	1.71044e-09	5.53636e-11
IGLC3	7.70741e-07	2.55476e-102	3.24879e-14	0.0865676	0.407856	0.321288	0.039	0.12	0.334	0.000221635	6.08708e-99	6.37471e-11
GNLY	0.0346162	1.4127e-17	1.70952e-13	0.0985387	-0.337987	-0.436526	0.716	0.771	0.602	1	5.12211e-15	3.16803e-10
LAG3	1.73899e-25	2.69425e-07	2.29975e-13	0.363541	0.0770064	-0.286535	0.109	0.331	0.17	1.38113e-22	7.02125e-05	4.03751e-10
IFI44	9.48245e-36	2.34281e-13	8.62862e-13	0.359436	0.0993278	-0.260108	0.035	0.265	0.094	1.21656e-32	7.30365e-11	1.43912e-09
EIF2AK2	1.54765e-31	2.00848e-12	1.19683e-12	0.482509	0.15955	-0.32296	0.152	0.404	0.237	1.61328e-28	6.20342e-10	1.90108e-09
HSPH1	0.0893634	8.7939e-22	2.75437e-12	-0.0743504	0.189551	0.263901	0.178	0.113	0.302	1	3.57729e-19	4.17625e-09
HSPA8	0.000907833	2.02718e-14	2.94001e-12	-0.17321	0.160804	0.334015	0.692	0.549	0.723	0.238445	6.69511e-12	4.26392e-09
TRBC2	1.73272e-13	0.435712	8.96968e-12	-0.353239	-0.0505535	0.302685	0.864	0.665	0.826	6.72075e-11	1	1.24667e-08
TXNIP	3.3657e-12	0.43136	2.04367e-11	0.284866	-0.000774715	-0.28564	0.989	0.996	0.984	1.19436e-09	1	2.72683e-08
RPS6	3.04138e-56	4.51624e-54	4.26906e-11	-0.546274	-0.315318	0.230957	0.997	0.989	0.995	6.76342e-53	6.277e-51	5.47704e-08
RBL2	0.0130825	9.57594e-12	5.11893e-11	-0.157809	0.146087	0.303896	0.647	0.538	0.697	1	2.85201e-09	6.32415e-08
RPS14	7.07187e-59	5.66407e-62	7.62068e-11	-0.545298	-0.315206	0.230092	0.997	0.967	0.991	1.81459e-55	9.44682e-59	9.07868e-08
OAS3	2.79629e-25	6.99493e-10	1.1683e-10	0.382419	0.101929	-0.28049	0.066	0.273	0.13	2.1692e-22	1.96075e-07	1.30017e-07
RPL3	1.78861e-80	1.76346e-99	1.16932e-10	-0.630902	-0.418392	0.21251	0.997	0.975	0.985	8.52324e-77	3.46022e-96	1.30017e-07
IL7R	1.37657e-12	1.07544e-11	2.35325e-10	-0.707502	-0.228209	0.479293	0.476	0.287	0.484	4.9911e-10	3.17463e-09	2.53218e-07
FLNA	0.0221107	1.19103e-09	1.34495e-09	0.0780179	-0.17747	-0.255488	0.868	0.887	0.811	1	3.31077e-07	1.38777e-06
PAPOLA	0.516909	1.67664e-20	1.37292e-09	-0.0700561	0.201732	0.271788	0.425	0.356	0.537	1	6.57973e-18	1.38777e-06
RSAD2	6.03922e-31	1.46838e-14	1.70132e-09	0.356007	0.11075	-0.245256	0.021	0.207	0.077	6.10456e-28	4.89807e-12	1.66915e-06
AC009501.4	1.6014e-09	1.24456e-24	1.83121e-09	0.226976	-0.0667801	-0.293756	0.593	0.549	0.388	5.13635e-07	5.84716e-22	1.74525e-06
RNF213	8.23254e-18	7.33375e-05	2.2047e-09	0.332977	0.0951357	-0.237842	0.94	0.985	0.947	3.86779e-15	0.0182561	2.04284e-06
RPL13A	1.54416e-44	1.08102e-43	2.28147e-09	-0.520495	-0.293068	0.227427	0.99	0.938	0.978	2.86158e-41	1.06058e-40	2.05684e-06
SP100	4.61864e-23	2.76959e-10	2.48652e-09	0.407325	0.14489	-0.262435	0.473	0.684	0.547	2.85304e-20	7.82925e-08	2.18271e-06
GIMAP7	3.64843e-10	0.785948	2.62365e-09	-0.295194	-0.0508132	0.24438	0.459	0.229	0.412	1.18156e-07	1	2.24403e-06
HSP90AB1	0.678853	1.2947e-33	3.89809e-09	0.0233935	0.288529	0.265136	0.698	0.691	0.756	1	9.59716e-31	3.25071e-06
MTRNR2L1	2.17448e-19	4.85952e-06	4.81361e-09	0.410875	0.124208	-0.286667	0.434	0.607	0.449	1.18908e-16	0.0012374	3.91628e-06
EIF4B	4.00819e-19	9.99699e-08	5.29636e-09	-0.429884	-0.173933	0.25595	0.735	0.462	0.63	2.12224e-16	2.64658e-05	4.20645e-06
ZFP36L2	0.00239998	1.66806e-05	8.3114e-09	0.14081	-0.14572	-0.286529	0.689	0.72	0.59	0.62059	0.00421527	6.44752e-06
CAP1	0.0540843	1.76598e-10	8.93617e-09	-0.117499	0.140026	0.257525	0.734	0.625	0.781	1	5.03485e-08	6.77463e-06
RPL8	1.28754e-14	0.00377915	1.43214e-08	-0.28475	-0.0798572	0.204892	0.957	0.92	0.948	5.36854e-12	0.913487	1.0616e-05
MT-CO1	6.11334e-150	0	1.574e-08	-0.755594	-0.987453	-0.23186	1	0.993	0.994	1.01961e-145	0	1.14139e-05
MTRNR2L8	0.0399839	2.08108e-44	3.27406e-08	-0.137046	-0.348476	-0.21143	0.957	0.92	0.881	1	2.23931e-41	2.32368e-05
MX2	1.1845e-21	4.9873e-09	3.43535e-08	0.334322	0.104122	-0.2302	0.084	0.298	0.147	6.93183e-19	1.35253e-06	2.36863e-05
RPS5	8.83209e-30	3.41979e-22	3.47941e-08	-0.47899	-0.236924	0.242066	0.925	0.796	0.871	8.20805e-27	1.42592e-19	2.36863e-05
HBB	0.143583	1.31928e-16	5.40324e-08	-0.10741	0.250634	0.358044	0.035	0.018	0.112	1	4.73195e-14	3.60471e-05
OAS2	7.24706e-24	8.24821e-14	1.13615e-07	0.396499	0.156821	-0.239677	0.192	0.396	0.278	5.03625e-21	2.67122e-11	7.43112e-05
KLF6	0.111353	4.6126e-24	1.29105e-07	0.0341515	0.267049	0.232897	0.727	0.782	0.85	1	2.1077e-21	8.14773e-05
RPL13	1.38803e-40	1.87061e-40	1.29457e-07	-0.48008	-0.287945	0.192135	0.992	0.949	0.972	2.20479e-37	1.55995e-37	8.14773e-05
EEF1A1	3.40671e-32	6.56912e-28	2.51886e-07	-0.375833	-0.223872	0.151962	0.999	0.982	0.996	3.78792e-29	3.77803e-25	0.000155596
RPL27A	4.32133e-16	2.02763e-07	2.57117e-07	-0.285423	-0.118727	0.166696	0.971	0.953	0.947	1.84803e-13	5.32564e-05	0.000155939
MTRNR2L12	0.00746775	9.62858e-43	1.11285e-06	-0.153507	-0.352266	-0.198759	0.901	0.858	0.768	1	9.17659e-40	0.00066288
ITM2A	0.00468165	1.07326e-45	1.24907e-06	0.0584624	0.260142	0.20168	0.122	0.182	0.319	1	1.23451e-42	0.000730966
TNFAIP3	9.73554e-06	0.824117	2.52183e-06	0.223306	-0.0470495	-0.270356	0.462	0.564	0.422	0.00277563	1	0.00145036
RPSAP58	1.20682e-23	9.49558e-20	3.00092e-06	-0.498246	-0.290401	0.207845	0.76	0.498	0.602	8.0512e-21	3.59936e-17	0.00169664
RPL19	8.8584e-30	4.89917e-28	3.31238e-06	-0.383515	-0.233716	0.1498	0.992	0.975	0.982	8.20805e-27	2.86704e-25	0.00184152
RPL4	8.03957e-37	2.37769e-41	3.78914e-06	-0.48487	-0.327204	0.157667	0.955	0.847	0.894	1.1174e-33	2.14358e-38	0.00207204
PABPC1	1.0569e-25	6.85534e-22	4.11533e-06	-0.420453	-0.224832	0.19562	0.961	0.884	0.916	8.59882e-23	2.82313e-19	0.00221412
RPS12	5.8203e-20	1.52763e-13	4.24066e-06	-0.32092	-0.153986	0.166934	0.986	0.978	0.987	3.2358e-17	4.85306e-11	0.00224533
RPS3	6.08108e-72	8.82938e-113	5.5556e-06	-0.58261	-0.449899	0.132711	0.996	0.964	0.984	2.25385e-68	2.26555e-109	0.0028956
RPL34	1.26166e-24	4.45445e-21	7.81362e-06	-0.376462	-0.20538	0.171082	0.978	0.916	0.955	9.14892e-22	1.76889e-18	0.00400983
RPL31	2.9147e-23	1.04074e-18	8.97603e-06	-0.364966	-0.208039	0.156926	0.986	0.942	0.966	1.83445e-20	3.90068e-16	0.00453657
LTB	3.39059e-05	0.735857	1.25197e-05	-0.283043	-0.0534007	0.229642	0.284	0.142	0.258	0.00942498	1	0.00623312
CX3CR1	0.000534953	1.49069e-26	3.06102e-05	0.163343	0.274654	0.111312	0.398	0.418	0.561	0.145077	8.28747e-24	0.0150156
GNB2L1	7.68102e-24	5.85384e-24	5.12227e-05	-0.442419	-0.274703	0.167715	0.904	0.753	0.818	5.22889e-21	2.60355e-21	0.0247629
RPS8	9.2495e-13	6.54745e-07	8.83075e-05	-0.278418	-0.116579	0.161839	0.954	0.92	0.938	3.42817e-10	0.000168002	0.0420811
RPS20	6.5978e-25	1.00863e-28	0.000101747	-0.382449	-0.262556	0.119893	0.94	0.891	0.88	5.00188e-22	6.23056e-26	0.0478027
RPL6	5.68977e-16	2.56979e-12	0.000133576	-0.319702	-0.164569	0.155132	0.903	0.836	0.855	2.40245e-13	7.79277e-10	0.0618847
MYOM2	5.77611e-27	1.50372e-21	0.000160889	0.342299	0.158711	-0.183589	0.009	0.16	0.076	4.94035e-24	6.04334e-19	0.0735176
RPS23	1.48831e-21	2.10587e-22	0.000202254	-0.374544	-0.214562	0.159982	0.92	0.804	0.873	8.55957e-19	8.89186e-20	0.0901068
GLTSCR2	2.84166e-17	1.01958e-14	0.000202596	-0.42446	-0.246875	0.177585	0.79	0.567	0.655	1.29848e-14	3.47043e-12	0.0901068
TCF7	1.78315e-08	0.00178383	0.000262167	-0.277849	-0.148859	0.12899	0.349	0.153	0.247	5.45692e-06	0.437523	0.115067
ADAR	2.71121e-23	1.24551e-25	0.000326874	0.399175	0.245957	-0.153218	0.566	0.716	0.668	1.77329e-20	6.02121e-23	0.141604
RPS2	1.23847e-58	1.26758e-101	0.00034815	-0.58762	-0.454652	0.132968	0.983	0.924	0.958	2.95083e-55	2.81884e-98	0.148888
RPS3A	2.71709e-34	1.60904e-47	0.000356118	-0.495812	-0.332184	0.163629	0.918	0.756	0.823	3.35681e-31	1.91689e-44	0.150368
EPSTI1	4.25913e-16	4.88392e-18	0.000400591	0.273225	0.152345	-0.12088	0.088	0.247	0.188	1.84509e-13	1.79025e-15	0.167031
RPS11	1.04899e-22	5.90795e-27	0.000474136	-0.329304	-0.221051	0.108253	0.994	0.982	0.976	6.36201e-20	3.34019e-24	0.195256
RPLP0	1.15042e-29	3.14674e-40	0.000484486	-0.485631	-0.335901	0.14973	0.908	0.778	0.801	1.03715e-26	2.56014e-37	0.197085
PRF1	5.85212e-13	2.18499e-13	0.000513816	0.35082	0.147581	-0.203239	0.695	0.811	0.788	2.21829e-10	6.87591e-11	0.204272
FGFBP2	0.000394807	3.92061e-26	0.000514401	-0.158649	-0.337489	-0.178841	0.597	0.593	0.475	0.107947	1.98151e-23	0.204272
PARP9	1.21595e-24	8.06624e-26	0.000599003	0.37799	0.213425	-0.164565	0.147	0.393	0.283	9.01343e-22	3.95685e-23	0.23507
RPS4X	4.89857e-59	4.02882e-100	0.000617054	-0.611135	-0.484815	0.12632	0.985	0.935	0.942	1.36168e-55	8.39934e-97	0.239338
TRIM22	3.85487e-17	5.97853e-14	0.000726565	0.328076	0.17052	-0.157556	0.272	0.436	0.345	1.73766e-14	1.95515e-11	0.278575
RPLP2	1.07018e-13	2.41825e-11	0.000742934	-0.290405	-0.159861	0.130544	0.97	0.942	0.945	4.24976e-11	7.01439e-09	0.281614
NFKBIA	6.04452e-07	0.0168388	0.00102907	0.266764	0.0707107	-0.196053	0.353	0.444	0.372	0.000175328	1	0.385692
HLA-F	0.00599998	2.38978e-30	0.00134906	-0.147372	-0.307062	-0.159689	0.74	0.636	0.553	1	1.59432e-27	0.500008
TPT1	4.96329e-28	1.66927e-40	0.00170959	-0.392913	-0.291315	0.101598	0.998	0.978	0.994	4.35686e-25	1.42774e-37	0.626667
MT-CO3	2.78691e-79	3.55917e-277	0.00216381	-0.693041	-0.837383	-0.144342	0.995	0.927	0.929	1.16204e-75	2.37446e-273	0.784546
RPL15	1.12238e-12	2.4909e-12	0.00234384	-0.289305	-0.151787	0.137518	0.913	0.851	0.897	4.11419e-10	7.62285e-10	0.840681
RPS19	3.87602e-14	9.12022e-14	0.00340516	-0.260864	-0.138842	0.122022	0.982	0.975	0.982	1.55774e-11	2.92522e-11	1
RPS18	6.581e-32	1.67214e-51	0.00392387	-0.461697	-0.347822	0.113875	0.981	0.953	0.973	7.08137e-29	2.23111e-48	1
RPL23	1.66963e-09	5.20159e-07	0.00413319	-0.284374	-0.148816	0.135558	0.821	0.698	0.733	5.30419e-07	0.000134504	1
MT-ND1	8.83273e-44	1.05299e-166	0.00468029	-0.524529	-0.650622	-0.126094	0.988	0.924	0.939	1.5507e-40	3.90273e-163	1
RPS9	1.16625e-26	4.48034e-41	0.00486083	-0.433845	-0.308811	0.125034	0.881	0.72	0.791	9.72568e-24	3.93291e-38	1
RPL18A	5.33747e-19	1.24364e-23	0.00506237	-0.3578	-0.23043	0.127371	0.913	0.825	0.85	2.73911e-16	5.45845e-21	1
EEF1D	2.14574e-18	5.4457e-24	0.00520027	-0.39899	-0.260511	0.138479	0.61	0.32	0.392	1.05258e-15	2.45476e-21	1
ETS1	2.333e-10	1.15661e-08	0.00655963	-0.324159	-0.199326	0.124833	0.899	0.775	0.83	7.86078e-08	3.11137e-06	1
RPL18	8.77612e-36	1.80449e-58	0.00684343	-0.463776	-0.353022	0.110754	0.981	0.927	0.94	1.17098e-32	2.86631e-55	1
SLC25A6	5.79703e-09	3.06514e-08	0.00836963	-0.283001	-0.173224	0.109777	0.536	0.32	0.41	1.80721e-06	8.17952e-06	1
EEF1B2	3.02291e-13	6.00977e-15	0.00924512	-0.356892	-0.238239	0.118653	0.558	0.295	0.377	1.15902e-10	2.06668e-12	1
RPL7	2.69626e-32	4.48451e-57	0.0106845	-0.513962	-0.397252	0.11671	0.873	0.64	0.715	3.10135e-29	6.79954e-54	1
RPL5	6.87636e-21	3.93489e-30	0.0108896	-0.388782	-0.271827	0.116955	0.903	0.735	0.802	3.88771e-18	2.57365e-27	1
SAMD9	2.85898e-10	1.7203e-09	0.0134144	0.260947	0.122335	-0.138612	0.338	0.498	0.413	9.34971e-08	4.70361e-07	1
RPL10A	1.2238e-18	2.07092e-26	0.0182869	-0.37621	-0.276558	0.0996521	0.882	0.745	0.792	6.09288e-16	1.11419e-23	1
NACA	5.11539e-11	1.70915e-11	0.0188819	-0.262008	-0.158452	0.103557	0.797	0.673	0.722	1.75911e-08	5.00107e-09	1
GNPTAB	6.92529e-09	2.17871e-15	0.0235255	0.25115	0.159015	-0.0921356	0.368	0.502	0.487	2.13895e-06	7.57034e-13	1
STAT1	3.38156e-19	3.46937e-26	0.0252158	0.393126	0.294753	-0.0983725	0.302	0.549	0.463	1.81933e-16	1.80824e-23	1
MT-ND3	1.98899e-24	2.55308e-62	0.0337927	-0.380773	-0.356658	0.024115	0.842	0.633	0.708	1.41163e-21	4.48227e-59	1
MT-ND2	6.01794e-13	1.40092e-55	0.0339803	-0.277809	-0.362953	-0.0851442	0.974	0.92	0.935	2.25551e-10	2.03176e-52	1
RPL7A	1.13446e-13	1.30908e-18	0.0353346	-0.272914	-0.193405	0.0795089	0.924	0.865	0.869	4.45201e-11	4.85188e-16	1
EEF2	3.63822e-18	2.67441e-36	0.0452753	-0.337697	-0.315149	0.0225477	0.927	0.851	0.821	1.75884e-15	2.07466e-33	1
FBL	3.50842e-09	9.76039e-11	0.0481965	-0.256188	-0.178785	0.0774024	0.383	0.185	0.24	1.10406e-06	2.8067e-08	1
SAMD9L	2.62876e-16	1.33852e-28	0.048888	0.351408	0.268604	-0.0828046	0.268	0.44	0.422	1.15378e-13	8.11797e-26	1
CIRBP	0.000758363	1.57009e-25	0.0557738	-0.159173	-0.259885	-0.100712	0.527	0.389	0.316	0.202374	7.48195e-23	1
RPL11	2.5427e-17	1.55989e-30	0.0922133	-0.310011	-0.249279	0.0607315	0.979	0.942	0.964	1.17801e-14	1.0619e-27	1
RPSA	2.27949e-14	5.29324e-23	0.103173	-0.348507	-0.261053	0.0874539	0.746	0.527	0.567	9.38727e-12	2.26367e-20	1
ZNF683	2.46538e-05	1.17833e-29	0.11395	-0.207472	-0.287016	-0.0795441	0.267	0.142	0.099	0.00691073	7.55874e-27	1
MT-ATP6	9.2786e-140	6.25976e-311	0.130451	-0.868383	-0.835705	0.0326785	1	0.964	0.977	1.03169e-135	5.22017e-307	1
ACTB	1.71596e-05	3.36613e-28	0.14127	0.187585	0.252698	0.0651126	0.939	0.975	0.988	0.00485079	2.00507e-25	1
MT-ND4	1.40561e-136	1.01051e-315	0.141586	-0.835905	-0.826177	0.00972817	0.999	0.953	0.974	1.17217e-132	1.12358e-311	1
RPL10	6.18147e-17	1.36867e-41	0.158151	-0.317635	-0.300657	0.0169783	0.912	0.796	0.846	2.74927e-14	1.26819e-38	1
SUN2	1.71947e-12	3.22624e-23	0.218149	-0.29393	-0.243209	0.0507219	0.467	0.218	0.261	6.16734e-10	1.39763e-20	1
FGL2	8.83293e-11	8.08595e-44	0.220333	0.223947	0.299936	0.0759893	0.085	0.222	0.266	3.00653e-08	8.17343e-41	1
UBA52	2.73255e-10	2.03156e-16	0.233878	-0.250918	-0.182125	0.0687927	0.886	0.815	0.835	9.02471e-08	7.20923e-14	1
MT-ND6	2.14117e-55	2.9341e-176	0.252185	-0.690983	-0.74987	-0.058887	0.906	0.651	0.595	4.46394e-52	1.22341e-172	1
RNA18S5	1.11626e-37	8.76096e-130	0.253125	0.350618	0.38738	0.0367613	1	1	1	1.6925e-34	2.65672e-126	1
S100A8	3.51532e-07	3.52459e-26	0.379055	0.246248	0.298033	0.0517851	0.201	0.396	0.415	0.00010286	1.80877e-23	1
APOL6	3.17812e-11	6.61538e-20	0.383241	0.278676	0.219903	-0.0587732	0.534	0.665	0.634	1.1043e-08	2.53643e-17	1
MT-CYB	7.41905e-152	0	0.415608	-0.993104	-0.981876	0.0112282	0.997	0.869	0.893	2.47477e-147	0	1
MT-ND5	3.94637e-67	8.22998e-206	0.434278	-0.625337	-0.704883	-0.0795464	0.978	0.88	0.862	1.31639e-63	3.92182e-202	1
LGALS1	3.65144e-08	1.99388e-20	0.452579	0.266132	0.275856	0.00972436	0.327	0.531	0.513	1.09731e-05	7.73371e-18	1
RPS16	2.49162e-14	1.71027e-29	0.497843	-0.276549	-0.250416	0.0261335	0.968	0.931	0.937	1.01357e-11	1.07641e-26	1
S100A9	2.76575e-08	3.42108e-24	0.684109	0.252818	0.299917	0.0470991	0.218	0.425	0.428	8.38701e-06	1.58496e-21	1
HLA-DRB1	2.49023e-07	3.2216e-26	0.701633	0.273732	0.293941	0.0202096	0.449	0.64	0.672	7.35103e-05	1.70576e-23	1
RPS27A	7.74189e-19	3.91399e-44	0.701749	-0.319871	-0.284761	0.0351098	0.957	0.869	0.884	3.91282e-16	4.07996e-41	1
RPL9	6.76005e-18	2.03516e-48	0.752389	-0.347929	-0.350132	-0.00220257	0.885	0.742	0.762	3.22136e-15	2.51433e-45	1
KLRB1	0.000539451	1.37416e-14	0.77554	-0.229081	-0.256565	-0.0274833	0.216	0.135	0.117	0.145117	4.63008e-12	1
BCL2	2.6496e-10	1.42298e-33	0.797166	0.259167	0.292046	0.0328787	0.238	0.404	0.418	8.83828e-08	1.03187e-30	1
MT-ATP8	5.281e-19	9.59059e-50	0.816516	-0.407065	-0.38049	0.0265742	0.599	0.298	0.311	2.73911e-16	1.23044e-46	1
RPL27	1.57852e-11	3.26563e-32	0.856427	-0.23776	-0.253124	-0.015364	0.876	0.829	0.814	5.54259e-09	2.31769e-29	1
MT-CO2	1.86555e-88	8.01609e-231	0.988782	-0.645277	-0.659704	-0.0144271	0.999	0.985	0.985	1.24459e-84	4.45654e-227	1

### Sheet: pbmc Epithelium_Granulocytes
	g2_1_p_val	g3_1_p_val	g3_2_p_val	avg_logFC_g2_1	avg_logFC_g3_1	avg_logFC_g3_2	pct.1	pct.2	pct.3	g2_1p_val_adj	g3_1p_val_adj	g3_2p_val_adj
TXNIP	0.12908	4.81833e-32	1.23644e-26	-0.01475	-0.789911	-0.775161	0.952	0.899	0.772	1	2.67875e-28	4.12438e-22
MALAT1	7.78543e-11	2.05073e-61	2.50672e-21	-0.468284	-1.10003	-0.631743	1	1	1	1.29849e-07	6.84062e-57	4.18083e-17
IGLC3	0.00332922	5.43752e-33	3.94509e-20	1.18779	1.0486	-0.139186	0.074	0.187	0.542	0.716469	3.62759e-29	4.38655e-16
S100A9	0.000144907	4.28109e-38	2.08776e-19	1.19962	2.47217	1.27254	0.521	0.545	0.742	0.0439425	4.76014e-34	1.74104e-15
S100A8	0.000209504	2.48085e-36	6.85074e-19	1.46956	2.83927	1.36971	0.527	0.53	0.723	0.0597393	2.06884e-32	4.0976e-15
LYZ	0.015369	2.96237e-26	7.37045e-19	0.237314	1.04088	0.803565	0.532	0.475	0.697	1	8.23465e-23	4.0976e-15
IGHM	0.191261	3.61223e-17	1.64962e-17	-1.14901	0.692222	1.84123	0.112	0.121	0.445	1	3.01233e-14	7.86091e-14
DEFA1B	0.216276	9.44278e-17	1.83811e-13	1.71941	3.15742	1.43801	0.016	0.045	0.271	1	7.1587e-14	7.66422e-10
TKT	0.390264	7.38278e-15	4.30272e-13	0.0425846	0.590959	0.548374	0.239	0.293	0.57	1	4.03717e-12	1.47415e-09
MT-RNR2	0.899646	5.63006e-11	4.41932e-13	0.0513754	-0.21605	-0.267425	1	1	1	1	1.87802e-08	1.47415e-09
ACTB	0.106716	1.03174e-06	7.69637e-13	-0.102292	0.307741	0.410033	0.91	0.924	0.942	1	0.000171223	2.33389e-09
FCN1	0.414591	4.99044e-13	8.79597e-13	0.0707773	0.531808	0.461031	0.08	0.086	0.336	1	2.1619e-10	2.44506e-09
IGHG1	1.38512e-05	2.37114e-30	9.97232e-13	1.7014	2.45349	0.75209	0.016	0.131	0.402	0.00641712	1.12992e-26	2.55882e-09
CYBB	0.159227	9.8776e-16	6.65399e-12	0.10056	0.915834	0.815273	0.117	0.187	0.404	1	6.33629e-13	1.58541e-08
IGHG4	0.000181379	2.36319e-25	8.88685e-12	1.10835	1.98831	0.879969	0.005	0.086	0.321	0.053542	5.63065e-22	1.97626e-08
TSPO	0.0463543	4.96296e-10	2.90684e-11	0.0273902	0.496155	0.468765	0.293	0.222	0.493	1	1.35696e-07	6.06022e-08
IFIT3	6.83814e-16	0.000528443	3.98692e-11	0.555144	0.164094	-0.391051	0.144	0.364	0.206	2.281e-12	0.0655289	7.82304e-08
RNA28S5	1.0124e-22	2.17746e-07	6.55268e-11	0.483727	0.166269	-0.317458	1	1	1	1.12569e-18	4.0552e-05	1.21432e-07
RNA18S5	1.13595e-32	1.74364e-15	1.12983e-10	0.555877	0.286338	-0.269539	1	1	1	3.7892e-28	1.0575e-12	1.98356e-07
SERPINB1	0.232663	1.33207e-05	1.20382e-10	-0.140905	0.388989	0.529894	0.298	0.227	0.497	1	0.00193191	2.00779e-07
MNDA	0.0104812	1.57053e-20	1.37037e-10	0.258015	0.868597	0.610582	0.059	0.141	0.385	1	1.9403e-17	2.17673e-07
CKAP4	0.151555	3.07399e-15	1.92289e-10	0.072143	0.539986	0.467843	0.032	0.076	0.275	1	1.83106e-12	2.91554e-07
IGHG3	0.000517042	4.1544e-18	5.45748e-10	1.70478	1.57719	-0.127591	0.021	0.081	0.28	0.131656	4.47027e-15	7.8781e-07
MTRNR2L8	0.627697	5.32326e-09	5.66821e-10	0.0288047	-0.301346	-0.330151	0.957	0.944	0.888	1	1.26834e-06	7.8781e-07
LTF	0.036914	4.5206e-16	7.88693e-10	0.633775	1.99061	1.35683	0.005	0.04	0.221	1	2.95674e-13	1.05234e-06
MMP8	0.1491	6.16479e-14	1.21862e-09	0.201778	1.19346	0.99168	0.016	0.045	0.209	1	3.16368e-11	1.56344e-06
S100A12	0.00384875	9.74843e-18	1.32949e-09	0.108897	1.11779	1.0089	0.005	0.061	0.239	0.802392	8.7886e-15	1.62921e-06
RPL9	0.920524	2.23411e-10	1.36757e-09	-0.0314162	-0.398637	-0.367221	0.819	0.803	0.69	1	6.31552e-08	1.62921e-06
S100P	0.0150783	5.71083e-17	1.42809e-09	0.108323	0.586507	0.478184	0.011	0.061	0.252	1	4.53562e-14	1.64265e-06
PLBD1	0.0016086	8.91927e-18	1.95287e-09	0.113255	0.687871	0.574616	0.011	0.081	0.256	0.36752	8.50057e-15	2.1714e-06
BPI	0.0753448	5.33514e-14	2.06245e-09	0.187513	0.735678	0.548165	0.016	0.051	0.241	1	2.78069e-11	2.21926e-06
XAF1	2.08087e-18	2.25517e-08	5.6777e-09	0.783264	0.369016	-0.414248	0.181	0.561	0.406	7.71239e-15	4.76112e-06	5.91847e-06
PGD	0.718428	1.35616e-10	7.72124e-09	0.038326	0.428463	0.390137	0.096	0.111	0.308	1	4.1125e-08	7.66311e-06
HP	0.461546	2.01187e-11	7.81083e-09	0.0477596	0.398936	0.351176	0.005	0.02	0.166	1	7.21614e-09	7.66311e-06
DEFA3	0.206099	1.10188e-10	1.05661e-08	1.09103	2.22754	1.13651	0.016	0.04	0.2	1	3.37207e-08	1.00701e-05
ANXA3	0.000690935	1.88482e-17	1.29905e-08	0.0683192	0.406088	0.337769	0	0.051	0.221	0.16823	1.65453e-14	1.17219e-05
IGHG2	1.98804e-05	5.66897e-23	1.30021e-08	1.74081	1.98135	0.240539	0.016	0.116	0.321	0.00861237	1.05056e-19	1.17219e-05
IFI44L	6.05393e-21	3.03947e-12	1.637e-08	0.708262	0.331455	-0.376807	0.021	0.379	0.226	4.03882e-17	1.20699e-09	1.43698e-05
ABCA13	0.778505	1.08921e-09	1.81609e-08	0.0189115	0.348292	0.329381	0.011	0.02	0.17	1	2.81649e-07	1.55331e-05
C19orf59	0.0546191	3.75709e-13	2.79943e-08	0.0396091	0.290016	0.250407	0	0.02	0.166	1	1.69359e-10	2.33452e-05
RETN	0.00644664	1.53508e-15	2.88342e-08	0.17026	0.505894	0.335635	0.005	0.051	0.222	1	9.48255e-13	2.34591e-05
TCN1	0.36824	6.75101e-11	2.99857e-08	0.0343041	0.398289	0.363985	0.005	0.02	0.163	1	2.14477e-08	2.38151e-05
CEACAM8	0.0361923	6.96001e-15	5.21836e-08	0.199489	0.688176	0.488686	0.016	0.066	0.25	1	3.92414e-12	4.04811e-05
LTA4H	0.318951	9.73242e-05	6.51384e-08	-0.0650703	0.249863	0.314934	0.133	0.086	0.267	1	0.0130379	4.93823e-05
RPS12	0.0669398	0.006812	8.60854e-08	0.150715	-0.169811	-0.320525	0.952	0.955	0.899	1	0.775522	6.38122e-05
HBA2	0.144776	0.00107129	9.41975e-08	-0.955433	0.273931	1.22936	0.059	0.02	0.148	1	0.129475	6.83076e-05
MYL6	0.152302	3.07528e-05	9.64852e-08	-0.0488221	0.289572	0.338394	0.888	0.818	0.903	1	0.00427425	6.84778e-05
ARG1	0.442835	5.22394e-10	1.41103e-07	0.0245479	0.266362	0.241814	0.005	0.02	0.155	1	1.41671e-07	9.76731e-05
LCN2	0.0389098	1.70564e-13	1.43478e-07	0.189705	0.867148	0.677443	0.011	0.056	0.209	1	8.12784e-11	9.76731e-05
VIM	0.156686	8.4451e-12	1.76994e-07	0.118568	0.446324	0.327756	0.83	0.788	0.826	1	3.13004e-09	0.00011808
IGLC2	0.00115551	3.73567e-17	2.02306e-07	1.14928	1.04484	-0.104438	0.037	0.141	0.312	0.271439	3.03928e-14	0.00013232
RASSF2	0.0498355	0.00230854	2.17394e-07	-0.0958851	0.176936	0.272821	0.122	0.096	0.249	1	0.271147	0.000139454
LYST	0.00603539	0.168247	2.47314e-07	-0.208277	0.050486	0.258763	0.223	0.106	0.301	1	1	0.000153671
PGLYRP1	0.29203	5.82646e-10	2.4877e-07	0.0196339	0.25634	0.236706	0.005	0.025	0.148	1	1.54249e-07	0.000153671
RPS27	0.0132653	0.00150796	2.5825e-07	0.172767	-0.138999	-0.311766	0.883	0.869	0.751	1	0.179008	0.000156626
RPL27A	0.922531	1.58309e-07	3.02011e-07	-0.0184886	-0.289564	-0.271075	0.926	0.914	0.845	1	2.98346e-05	0.000177188
HBB	0.063298	1.95988e-05	3.02777e-07	-0.786095	1.01038	1.79647	0.08	0.081	0.226	1	0.00280583	0.000177188
FAM101B	0.376831	8.292e-09	3.11088e-07	0.0636111	0.515203	0.451592	0.133	0.182	0.353	1	1.8945e-06	0.000178913
MTRNR2L12	0.0718546	0.000195858	3.1778e-07	0.0819734	-0.178581	-0.260554	0.915	0.889	0.83	1	0.0254211	0.000179664
OAZ1	0.342693	0.000124787	5.67322e-07	-0.0590064	0.219383	0.278389	0.835	0.778	0.86	1	0.016518	0.000315403
AC009501.4	0.0140876	2.2573e-16	5.83121e-07	0.316085	0.872228	0.556144	0.559	0.556	0.636	1	1.53667e-13	0.000318872
GAPDH	0.246704	9.92194e-08	6.63041e-07	0.0403811	0.306519	0.266138	0.596	0.545	0.703	1	1.92422e-05	0.000354774
PYGL	0.0222292	1.04549e-13	6.70046e-07	0.10678	0.41085	0.30407	0.021	0.081	0.239	1	5.12858e-11	0.000354774
EEF1A1	0.287908	1.70128e-10	8.37057e-07	-0.0948869	-0.354411	-0.259524	1	0.99	0.968	1	5.06693e-08	0.000436277
CRISP3	0.406271	4.01127e-09	1.01103e-06	0.0294379	0.331167	0.301729	0.005	0.02	0.133	1	9.76672e-07	0.000518843
MAPK14	0.257789	0.00083331	1.10055e-06	-0.0274336	0.226153	0.253586	0.17	0.121	0.316	1	0.101448	0.00055623
TALDO1	0.485982	1.0675e-09	1.14481e-06	0.0811832	0.379449	0.298266	0.154	0.197	0.404	1	2.78191e-07	0.000569961
PSAP	0.0319219	0.100701	1.29148e-06	-0.283744	0.0469461	0.33069	0.867	0.798	0.875	1	1	0.000633526
VCAN	0.0123764	8.96947e-14	1.49221e-06	0.232518	0.763556	0.531038	0.08	0.177	0.318	1	4.53019e-11	0.000721386
CAMP	0.0935953	3.55494e-11	1.73723e-06	0.394462	1.14228	0.747815	0.005	0.035	0.161	1	1.23523e-08	0.000824613
IFI27	0.000283626	4.46278e-18	1.75518e-06	0.396096	0.693793	0.297697	0.431	0.444	0.561	0.0775485	4.65203e-15	0.000824613
RAB31	0.0422018	3.62876e-13	1.79286e-06	0.185571	0.557855	0.372284	0.059	0.126	0.303	1	1.65814e-10	0.000830617
NCF2	0.0286054	4.12527e-13	1.92915e-06	0.116371	0.434879	0.318508	0.037	0.106	0.262	1	1.83476e-10	0.000881517
SYNE2	0.000328461	1.44721e-21	1.96316e-06	-0.338304	-0.771773	-0.433469	0.665	0.505	0.34	0.0862714	2.09889e-18	0.000884935
TMSB10	0.0293506	6.42484e-05	2.09634e-06	0.171318	-0.0823748	-0.253693	0.989	0.98	0.892	1	0.00878334	0.000932369
APOL6	0.556981	0.000632225	2.49534e-06	0.0475474	-0.230592	-0.278139	0.346	0.384	0.215	1	0.0778197	0.00109522
ACTG1	0.011617	0.157296	3.0896e-06	-0.151968	0.101649	0.253616	0.904	0.803	0.908	1	1	0.00133844
STOM	0.425525	0.000282323	3.26451e-06	-0.0440125	0.291238	0.335251	0.197	0.152	0.333	1	0.0358078	0.00139608
DEFA1	0.125402	7.00498e-09	3.62208e-06	0.667055	1.72112	1.05407	0.016	0.04	0.174	1	1.64532e-06	0.00152939
ALOX5AP	0.64865	0.000467364	5.30552e-06	-0.0336427	0.231535	0.265178	0.09	0.066	0.209	1	0.0586085	0.0022122
CD63	0.0347485	0.00339734	5.39293e-06	-0.0680856	0.196903	0.264989	0.59	0.46	0.622	1	0.394861	0.00222089
SPON2	2.12905e-07	2.18191e-29	5.68139e-06	-0.453422	-0.665655	-0.212234	0.378	0.146	0.041	0.000177547	8.08688e-26	0.00231115
PADI4	0.063256	6.19881e-11	7.18004e-06	0.0874885	0.473034	0.385545	0.011	0.051	0.179	1	2.00751e-08	0.0028856
EVL	0.0118907	1.01917e-12	7.78112e-06	-0.191022	-0.403376	-0.212354	0.399	0.313	0.15	1	4.24956e-10	0.00305746
RPL31	0.75553	9.34628e-07	7.79099e-06	-0.0476945	-0.304597	-0.256903	0.952	0.934	0.888	1	0.000157457	0.00305746
ANXA1	0.00266812	0.238633	9.69636e-06	-0.173186	0.10578	0.278966	0.649	0.475	0.652	0.581703	1	0.00376095
ARL4C	3.3533e-11	1.25912e-27	1.02622e-05	-0.552861	-0.755542	-0.202681	0.601	0.359	0.185	5.88717e-08	4.20003e-24	0.00393466
HLA-E	5.17056e-05	2.051e-21	1.05461e-05	-0.278361	-0.543971	-0.265609	0.989	0.96	0.94	0.0179661	2.85063e-18	0.00399758
RPL34	0.876879	1.25208e-06	1.08271e-05	-0.075428	-0.32665	-0.251222	0.941	0.929	0.852	1	0.000203735	0.00405798
MYC	4.23477e-05	0.466779	1.19452e-05	0.299036	0.0592081	-0.239828	0.074	0.207	0.112	0.0158718	1	0.00442729
MYB	0.0262572	0.0495012	1.32403e-05	-0.175123	0.0804027	0.255526	0.133	0.066	0.219	1	1	0.00485336
BASP1	0.066225	5.24788e-11	1.3489e-05	0.0798201	0.356669	0.276849	0.037	0.096	0.25	1	1.76822e-08	0.0048908
RNASE2	0.00610817	2.09245e-12	1.38011e-05	0.0635911	0.295595	0.232004	0	0.035	0.163	1	8.40937e-10	0.00494498
FGFBP2	1.08496e-05	2.40577e-24	1.3935e-05	-0.354106	-0.653326	-0.29922	0.42	0.197	0.073	0.00524505	5.34996e-21	0.00494498
MKI67	0.00823874	3.56378e-13	1.65259e-05	0.152587	0.570804	0.418216	0.011	0.071	0.215	1	1.65107e-10	0.00576269
MSRB1	0.2139	1.8097e-09	1.65848e-05	0.0709705	0.313733	0.242763	0.043	0.086	0.234	1	4.60809e-07	0.00576269
EMB	0.886242	2.32693e-06	1.71344e-05	0.0434851	0.360461	0.316976	0.245	0.263	0.393	1	0.000362707	0.00589228
CEACAM6	0.582205	3.28037e-07	1.75122e-05	0.0561228	0.345638	0.289515	0.011	0.025	0.14	1	5.8583e-05	0.00596077
ETS1	0.00481148	3.21184e-15	2.099e-05	-0.210348	-0.508138	-0.29779	0.66	0.5	0.374	0.978637	1.8796e-12	0.00707235
B4GALT5	0.672012	3.04727e-05	2.15718e-05	0.0147183	0.2899	0.275182	0.106	0.096	0.249	1	0.00425304	0.00719571
HBA1	0.119348	0.0041999	2.20822e-05	-0.536675	0.328557	0.865232	0.048	0.025	0.12	1	0.486444	0.00729303
BTG1	0.0911942	7.47775e-12	2.38024e-05	-0.108875	-0.453734	-0.34486	0.612	0.52	0.37	1	2.80264e-09	0.00778409
GCA	1.76988e-05	4.36845e-16	2.43129e-05	0.153165	0.44702	0.293855	0.005	0.106	0.232	0.00776814	2.91437e-13	0.00787384
CLK1	0.0439451	1.24779e-08	2.59091e-05	-0.0996157	-0.289703	-0.190087	0.293	0.273	0.136	1	2.77483e-06	0.00828083
HBD	0.22136	0.0214761	2.60661e-05	-0.2521	0.503478	0.755578	0.059	0.03	0.127	1	1	0.00828083
APLP2	0.337211	0.0142966	2.73577e-05	-0.0965419	0.228772	0.325314	0.335	0.273	0.436	1	1	0.00860916
CPNE3	0.631343	5.27878e-07	2.76735e-05	0.0600928	0.421524	0.361431	0.133	0.146	0.301	1	9.07651e-05	0.00862716
DYSF	0.000320269	1.83294e-13	2.85152e-05	0.0635911	0.265952	0.202361	0	0.056	0.172	0.0847873	8.61145e-11	0.00880723
LDHA	0.124379	2.14527e-10	2.90552e-05	0.169919	0.438636	0.268718	0.261	0.333	0.529	1	6.11622e-08	0.00889168
IGJ	0.0218267	1.57526e-12	3.32217e-05	0.461827	0.877827	0.416	0.09	0.187	0.35	1	6.40805e-10	0.0100743
ACTN1	0.525309	8.43444e-06	3.45249e-05	0.0147183	0.272868	0.25815	0.09	0.116	0.256	1	0.00127307	0.0103752
STAT1	1.44204e-11	0.000145092	3.69882e-05	0.546565	0.245713	-0.300853	0.191	0.515	0.357	2.67234e-08	0.0189797	0.0110162
ENO1	0.17963	2.6405e-05	4.56302e-05	0.0675217	0.326285	0.258763	0.473	0.449	0.647	1	0.00370356	0.0134698
RNF213	0.386637	1.76732e-08	4.78942e-05	-0.135019	-0.409265	-0.274246	0.809	0.778	0.721	1	3.85309e-06	0.0140141
CD3D	2.88069e-06	0.181362	4.93811e-05	0.36269	0.0899665	-0.272723	0.106	0.293	0.15	0.00171592	1	0.0143235
APP	0.163304	7.752e-09	5.3369e-05	0.0703926	0.270583	0.200191	0.053	0.091	0.247	1	1.79572e-06	0.0153468
GLTSCR2	0.000728785	1.30347e-12	5.78724e-05	-0.273601	-0.41673	-0.143129	0.633	0.52	0.368	0.17616	5.36788e-10	0.0164996
IGHA1	0.00437318	2.12277e-10	6.17473e-05	0.887563	0.53794	-0.349623	0.048	0.136	0.249	0.900471	6.10425e-08	0.0174551
HSP90B1	0.000294479	1.18754e-06	6.50649e-05	0.266982	0.622176	0.355193	0.585	0.46	0.649	0.0798614	0.000195136	0.0182384
IL2RB	0.000280604	1.37168e-18	6.69383e-05	-0.25315	-0.503159	-0.250009	0.319	0.146	0.054	0.0773563	1.52517e-15	0.0186072
CORO1A	0.0960094	0.107162	6.88093e-05	-0.135959	0.125041	0.261	0.41	0.308	0.471	1	1	0.0189692
OAS3	3.57434e-14	5.54031e-10	7.73926e-05	0.530247	0.291872	-0.238376	0.027	0.288	0.206	1.0839e-10	1.47846e-07	0.0211605
RBM39	0.0549395	5.84407e-11	8.28136e-05	-0.0912084	-0.323632	-0.232424	0.676	0.566	0.445	1	1.91375e-08	0.0224586
TRIM22	0.000202916	0.650503	8.56011e-05	0.260858	0.0242549	-0.236603	0.149	0.298	0.166	0.0588581	1	0.0230274
MPO	0.0248147	1.51301e-08	9.38475e-05	-0.0115512	0.829834	0.841385	0.005	0.03	0.133	1	3.34234e-06	0.0250438
SPOCK2	0.910875	0.000801454	0.000120544	0.0535354	-0.221101	-0.274637	0.245	0.263	0.136	1	0.0979271	0.0319127
SLPI	0.00288217	7.43307e-12	0.000123068	0.105361	0.321677	0.216317	0	0.04	0.155	0.624289	2.80264e-09	0.0323243
PRSS23	0.0589612	4.42139e-11	0.000124933	-0.160584	-0.28981	-0.129226	0.186	0.106	0.024	1	1.50494e-08	0.0325577
PRF1	6.37787e-06	6.04724e-20	0.000131814	-0.335219	-0.704366	-0.369147	0.505	0.268	0.146	0.00312862	6.95579e-17	0.0340847
HLA-F	0.0916517	2.03106e-10	0.000150516	-0.172453	-0.375667	-0.203214	0.473	0.374	0.273	1	5.98441e-08	0.0386213
IGHV3-30	0.00535357	2.8253e-10	0.000165318	0.0916303	0.691276	0.599646	0	0.035	0.12	1	7.78872e-08	0.0420954
NCOA4	0.114809	0.0126157	0.000183508	-0.0654772	0.198672	0.264149	0.277	0.283	0.417	1	1	0.0463734
ITGAM	0.00382144	0.000254085	0.000190993	-0.160039	0.102798	0.262837	0.25	0.121	0.226	0.801709	0.0323493	0.0479019
PKM	0.00171907	8.15992e-13	0.000203378	0.235857	0.516058	0.280201	0.197	0.359	0.492	0.384853	3.44545e-10	0.0504237
IGHV3-33	0.222973	2.19478e-07	0.000204071	0.0817063	0.468197	0.386491	0.005	0.025	0.112	1	4.0552e-05	0.0504237
DDX60	3.76541e-06	0.0435186	0.000242639	0.296482	0.0833611	-0.213121	0.053	0.217	0.118	0.00209338	1	0.0595127
ARPC5	0.942803	0.000126819	0.000272934	0.0127135	0.302813	0.290099	0.356	0.359	0.505	1	0.0167206	0.0664544
ISG15	3.21062e-07	0.00177661	0.000377126	0.322224	0.128857	-0.193367	0.479	0.556	0.521	0.000241996	0.209407	0.091158
RTN3	0.383556	9.51147e-07	0.000392252	0.0624641	0.28634	0.223876	0.122	0.172	0.323	1	0.000159434	0.094132
RPS3	0.00354822	1.26694e-13	0.000504578	-0.24292	-0.4478	-0.20488	0.968	0.929	0.865	0.758705	6.12482e-11	0.120223
GNLY	7.4578e-10	3.29475e-27	0.000518753	-0.553494	-0.867842	-0.314348	0.527	0.212	0.133	1.13077e-06	9.99119e-24	0.122724
RPL13A	0.00359617	1.49771e-10	0.000565192	-0.23163	-0.397774	-0.166144	0.968	0.894	0.892	0.76406	4.50082e-08	0.132768
GZMA	0.00530202	4.92604e-09	0.00058867	-0.143227	-0.373987	-0.23076	0.309	0.182	0.11	1	1.18214e-06	0.137317
GRN	0.0142523	1.97238e-06	0.000670112	0.0965949	0.282134	0.185539	0.473	0.409	0.535	1	0.000310343	0.155229
GBP1	6.95738e-07	0.0163645	0.000810804	0.334032	0.120053	-0.213979	0.059	0.227	0.121	0.000464155	1	0.186524
FGR	5.64037e-05	0.299326	0.000822522	-0.31228	-0.114363	0.197917	0.287	0.116	0.232	0.0193965	1	0.187924
APMAP	2.71451e-05	0.140773	0.000835666	-0.30268	-0.0910556	0.211625	0.303	0.136	0.239	0.0106527	1	0.189628
DDX5	6.65538e-05	6.48594e-17	0.000842867	-0.248807	-0.450903	-0.202096	0.936	0.838	0.807	0.0226534	5.03143e-14	0.18997
IQGAP2	5.03318e-05	0.255758	0.000882861	-0.311824	-0.0772413	0.234582	0.441	0.253	0.4	0.0176728	1	0.197648
H2AFY	0.318369	0.0213563	0.000945522	-0.0841904	0.179261	0.263451	0.282	0.268	0.417	1	1	0.210265
SRGN	0.0951822	0.00271683	0.000966512	0.217608	0.753441	0.535833	0.766	0.677	0.774	1	0.316872	0.21351
JADE2	0.133073	9.34333e-09	0.0010328	-0.107915	-0.250778	-0.142863	0.277	0.192	0.097	1	2.10585e-06	0.226652
NCF4	0.263372	1.01016e-06	0.00105168	0.068691	0.262375	0.193684	0.069	0.101	0.222	1	0.00016848	0.229288
PLSCR1	0.00646524	8.09519e-11	0.00118273	0.11483	0.296783	0.181953	0.021	0.091	0.206	1	2.54746e-08	0.256185
NUCB2	0.188965	0.00255396	0.00120276	0.0391467	0.296874	0.257728	0.186	0.247	0.318	1	0.298921	0.258841
H3F3B	0.102349	3.94404e-07	0.00124545	-0.151795	-0.34246	-0.190665	0.931	0.874	0.86	1	6.92428e-05	0.265633
B2M	0.0611129	6.96727e-09	0.00125025	-0.158625	-0.405046	-0.246421	1	0.995	0.998	1	1.64532e-06	0.265633
MS4A3	0.109096	1.36523e-07	0.00167278	0.0964172	0.416141	0.319724	0.016	0.056	0.159	1	2.60229e-05	0.353159
CIRBP	0.0173982	6.75124e-11	0.00235334	-0.189183	-0.356696	-0.167513	0.468	0.348	0.245	1	2.14477e-08	0.491843
FPR1	0.0252065	2.17415e-08	0.00235917	0.0849732	0.261517	0.176544	0.016	0.056	0.135	1	4.65944e-06	0.491843
CD247	2.28329e-07	1.71878e-22	0.00261373	-0.435629	-0.615529	-0.1799	0.441	0.207	0.105	0.000185765	3.01754e-19	0.54153
RASA3	0.00150742	9.09922e-14	0.00278884	-0.231569	-0.364032	-0.132463	0.33	0.192	0.105	0.346779	4.53019e-11	0.574243
DEFA4	0.281407	5.77498e-06	0.00295552	0.206443	0.816644	0.610201	0.011	0.035	0.121	1	0.000883652	0.604831
BTN3A2	0.111999	7.43586e-08	0.00355802	-0.144015	-0.290717	-0.146702	0.42	0.333	0.224	1	1.4942e-05	0.723688
FAM46C	0.141346	3.33443e-07	0.00367444	0.136353	0.393029	0.256676	0.09	0.157	0.282	1	5.91631e-05	0.742838
PRKCH	0.0148388	2.04522e-10	0.00418142	-0.19209	-0.33769	-0.145599	0.277	0.167	0.08	1	5.98441e-08	0.840239
UGCG	0.00189964	2.20377e-08	0.00424775	0.155227	0.398606	0.243378	0.064	0.177	0.26	0.422442	4.68224e-06	0.848456
MAPK1	8.03291e-07	0.00636222	0.00430792	-0.308545	-0.170618	0.137927	0.335	0.177	0.258	0.000525399	0.729294	0.855352
CFL1	0.0001365	0.135328	0.00437671	-0.280359	-0.123816	0.156544	0.787	0.662	0.738	0.0421595	1	0.86387
RPL10	0.0243981	3.15103e-07	0.00461966	-0.129103	-0.286114	-0.157011	0.872	0.778	0.757	1	5.68157e-05	0.906459
GZMB	3.01727e-06	1.51732e-16	0.00466711	-0.269827	-0.499552	-0.229725	0.42	0.192	0.114	0.00176574	1.07688e-13	0.910414
RPS20	0.310129	1.31213e-05	0.00501919	-0.124208	-0.259864	-0.135656	0.856	0.808	0.781	1	0.0019113	0.973403
MLLT6	0.0065284	9.1736e-08	0.00574941	-0.167136	-0.265804	-0.0986678	0.33	0.232	0.146	1	1.82145e-05	1
JAK1	1.44425e-08	4.84992e-24	0.00586073	-0.456551	-0.650271	-0.19372	0.691	0.47	0.413	1.78429e-05	1.01112e-20	1
APOBR	9.79569e-08	0.000346374	0.00650895	-0.274011	-0.170995	0.103016	0.218	0.04	0.118	8.83122e-05	0.0435999	1
RP1-17K7.2	0.263234	8.79006e-06	0.00657717	0.143034	0.339473	0.196439	0.213	0.283	0.387	1	0.00132077	1
AKAP17A	0.0168437	2.82268e-10	0.00685843	-0.161826	-0.283916	-0.12209	0.298	0.187	0.116	1	7.78872e-08	1
ZFP36L2	2.27733e-05	4.86609e-13	0.00711587	-0.335224	-0.422667	-0.0874428	0.553	0.359	0.267	0.00926402	2.13576e-10	1
SLFN5	0.00991377	2.94626e-09	0.00787352	-0.234147	-0.43458	-0.200434	0.426	0.328	0.215	1	7.27989e-07	1
MT-CO3	1.21168e-13	7.05844e-15	0.00796476	-0.435426	-0.406004	0.0294213	0.979	0.894	0.955	2.69454e-10	3.92414e-12	1
TGFBR3	0.0105374	1.04178e-10	0.00855094	-0.167261	-0.281932	-0.114671	0.213	0.101	0.037	1	3.21767e-08	1
IL7R	8.05904e-05	0.0318615	0.00893191	0.350858	0.127689	-0.22317	0.096	0.263	0.166	0.0266164	1	1
MEGF9	0.114975	1.24445e-06	0.00899849	0.120025	0.28867	0.168645	0.085	0.136	0.232	1	0.000203485	1
MX2	7.02536e-08	3.4257e-05	0.0100141	0.327148	0.156676	-0.170472	0.043	0.237	0.161	6.50958e-05	0.00472195	1
CDK6	0.108801	0.66216	0.0100305	-0.264606	0.106855	0.371461	0.229	0.152	0.258	1	1	1
CSF3R	0.00412657	2.0908e-09	0.0122082	0.127054	0.276618	0.149564	0.032	0.106	0.2	0.854969	5.28356e-07	1
RPS2	0.000119887	6.97168e-13	0.0124462	-0.33168	-0.453402	-0.121722	0.973	0.924	0.849	0.0373744	2.98147e-10	1
RPL3	3.26711e-06	1.45181e-15	0.0128364	-0.363733	-0.491141	-0.127409	0.979	0.899	0.903	0.00184714	9.13737e-13	1
MYO1F	6.11932e-07	0.00136407	0.0135241	-0.372046	-0.223038	0.149008	0.378	0.177	0.265	0.000416576	0.163087	1
BIN2	8.29095e-05	0.00642383	0.0144343	-0.261897	-0.174752	0.0871449	0.452	0.328	0.348	0.0271104	0.733835	1
ATM	0.00673701	2.08673e-10	0.0147488	-0.220704	-0.387098	-0.166394	0.463	0.318	0.239	1	6.05278e-08	1
ARAP2	0.0121327	7.95759e-09	0.0153198	-0.196406	-0.32736	-0.130953	0.309	0.197	0.112	1	1.83063e-06	1
PARP9	5.91884e-08	0.000133765	0.015562	0.302016	0.194735	-0.107281	0.069	0.288	0.196	5.80691e-05	0.0175669	1
TLN1	4.99388e-05	0.0267684	0.0163322	-0.332634	-0.149737	0.182898	0.633	0.48	0.591	0.0176728	1	1
RSAD2	5.62741e-07	0.000747493	0.0183757	0.310418	0.161695	-0.148723	0.032	0.182	0.108	0.00039107	0.0916696	1
ARHGAP30	2.16523e-08	1.51832e-05	0.0187553	-0.452952	-0.314293	0.138658	0.527	0.278	0.396	2.57948e-05	0.0021925	1
PARP8	0.00165961	8.57769e-10	0.0188509	-0.225874	-0.33056	-0.104686	0.33	0.202	0.123	0.374051	2.25296e-07	1
MZB1	0.0319606	1.80711e-07	0.0191653	0.220767	0.433893	0.213126	0.064	0.136	0.234	1	3.3865e-05	1
PTPRC	0.00489415	3.26548e-09	0.0193985	-0.175584	-0.381032	-0.205448	0.936	0.843	0.791	0.989419	8.00932e-07	1
S1PR5	4.49551e-06	8.90206e-18	0.0199954	-0.266235	-0.361488	-0.0952533	0.277	0.086	0.034	0.00241866	8.50057e-15	1
BTN3A1	0.0282568	4.41558e-07	0.0208297	-0.161149	-0.291482	-0.130333	0.309	0.192	0.148	1	7.71154e-05	1
CANX	0.419951	0.000215607	0.0223707	0.0919406	0.300401	0.20846	0.463	0.5	0.615	1	0.0277684	1
HLA-C	2.6715e-05	2.35665e-05	0.0246468	-0.283659	-0.266921	0.0167383	0.952	0.914	0.959	0.0106087	0.00335943	1
CALR	0.029878	6.47668e-05	0.0259341	0.0592335	0.260361	0.201127	0.34	0.313	0.426	1	0.00881806	1
PIP4K2A	0.00256321	4.51893e-08	0.026255	-0.198008	-0.325062	-0.127055	0.441	0.354	0.254	0.562506	9.30481e-06	1
TRAF3IP3	0.185754	1.02552e-05	0.0294865	-0.104469	-0.255039	-0.15057	0.33	0.247	0.176	1	0.001534	1
PTPRCAP	0.0200023	3.14078e-08	0.030991	-0.164621	-0.28939	-0.124769	0.489	0.354	0.262	1	6.50726e-06	1
CCDC88C	0.00770066	1.20662e-09	0.0311524	-0.210695	-0.34564	-0.134945	0.41	0.278	0.213	1	3.0961e-07	1
HMGB2	0.33176	0.00011575	0.031478	0.138732	0.334728	0.195996	0.218	0.268	0.374	1	0.0154443	1
TNRC6B	0.213447	0.00020171	0.0316558	-0.0928866	-0.25554	-0.162654	0.372	0.293	0.243	1	0.0260792	1
PCNT	6.31077e-08	2.46648e-05	0.0366804	-0.320089	-0.207963	0.112126	0.287	0.091	0.168	6.01452e-05	0.00350104	1
KMT2A	0.153627	7.82443e-06	0.0387726	-0.128677	-0.276224	-0.147548	0.42	0.333	0.264	1	0.00118636	1
CCL5	5.38993e-08	1.86607e-20	0.0396626	-0.510865	-0.706825	-0.195959	0.463	0.202	0.138	5.44823e-05	2.22309e-17	1
RUNX3	1.412e-08	2.60817e-21	0.0410396	-0.429959	-0.55587	-0.125911	0.463	0.202	0.125	1.78429e-05	3.48003e-18	1
UTRN	4.55837e-07	1.27035e-16	0.0470111	-0.4085	-0.582922	-0.174422	0.585	0.318	0.267	0.000330551	9.41671e-14	1
RPS4X	1.30991e-05	2.92125e-14	0.0478112	-0.375382	-0.48744	-0.112058	0.968	0.879	0.839	0.00615418	1.54673e-11	1
LUC7L3	0.000209644	0.0354494	0.0491843	-0.255322	-0.108798	0.146523	0.33	0.182	0.264	0.0597393	1	1
KLRD1	0.000223483	4.27154e-12	0.0561825	-0.235608	-0.301111	-0.0655031	0.245	0.096	0.047	0.0626448	1.6763e-09	1
ITGB2	2.03294e-06	6.7853e-05	0.0568152	-0.412779	-0.342539	0.0702404	0.691	0.48	0.564	0.00123296	0.00916346	1
LITAF	0.0287142	4.24685e-06	0.0579965	-0.225636	-0.320439	-0.0948034	0.346	0.227	0.207	1	0.000658894	1
PNRC1	0.000579679	4.29982e-11	0.0584612	-0.254242	-0.365853	-0.111611	0.468	0.308	0.236	0.144301	1.47865e-08	1
EIF2AK2	7.23111e-09	1.59208e-06	0.0584887	0.37378	0.277495	-0.0962854	0.09	0.333	0.262	1.00503e-05	0.0002541	1
PRKCB	1.26236e-05	0.000316304	0.0585164	-0.314461	-0.205148	0.109313	0.441	0.237	0.336	0.00601549	0.0399657	1
PLEK	8.37118e-05	0.0105841	0.0588814	-0.315272	-0.21066	0.104613	0.5	0.288	0.389	0.0271104	1	1
ATP2B4	1.58817e-07	3.27301e-05	0.0591195	-0.358479	-0.23919	0.119289	0.378	0.172	0.243	0.000135837	0.00453019	1
CYTH1	0.020374	9.79184e-08	0.0623965	-0.187243	-0.348728	-0.161485	0.452	0.318	0.241	1	1.92133e-05	1
MT-ND2	0.0261823	1.12458e-06	0.0640626	-0.154059	-0.269277	-0.115217	0.957	0.944	0.903	1	0.000185707	1
RPS3A	2.01706e-05	4.32616e-12	0.0644783	-0.314595	-0.416136	-0.101541	0.878	0.727	0.716	0.00862605	1.678e-09	1
TNFRSF1B	0.000138186	0.0178485	0.0707582	-0.339507	-0.216776	0.122732	0.266	0.111	0.174	0.0422888	1	1
RPS6	0.00131106	7.05342e-09	0.0719846	-0.2928	-0.330732	-0.0379328	0.995	0.97	0.929	0.305824	1.64532e-06	1
SSR4	0.343773	0.000928688	0.0746787	0.0836129	0.273383	0.18977	0.191	0.253	0.346	1	0.112648	1
IFI6	2.65698e-07	2.55673e-09	0.078689	0.321969	0.320487	-0.00148162	0.447	0.525	0.576	0.000211021	6.40897e-07	1
ITGAL	3.26463e-07	9.20553e-18	0.0801324	-0.41621	-0.575821	-0.159611	0.505	0.288	0.222	0.000241996	8.52969e-15	1
MT-ND6	4.37656e-19	4.0414e-22	0.0809124	-0.647556	-0.551228	0.0963275	0.798	0.424	0.535	1.82486e-15	6.74045e-19	1
RPL13	0.0170379	1.41641e-06	0.0850704	-0.150353	-0.262607	-0.112254	0.979	0.924	0.897	1	0.00022715	1
RPL4	0.0104263	1.04385e-07	0.0864875	-0.184942	-0.275538	-0.0905952	0.941	0.869	0.815	1	2.01269e-05	1
KMT2C	8.54663e-05	0.00589085	0.0873748	-0.280509	-0.188709	0.0917994	0.399	0.273	0.314	0.0274125	0.67759	1
AKNA	4.84017e-06	2.50356e-14	0.092665	-0.313082	-0.41851	-0.105428	0.399	0.237	0.172	0.00256276	1.34696e-11	1
LBH	5.49021e-06	1.73474e-11	0.097681	-0.28958	-0.335757	-0.0461768	0.282	0.121	0.077	0.0027748	6.28976e-09	1
UBE2J1	0.0491661	0.000495164	0.102392	0.211713	0.289578	0.0778651	0.202	0.263	0.361	1	0.0618621	1
MX1	9.80963e-14	1.39726e-16	0.108138	0.602101	0.554167	-0.0479345	0.207	0.444	0.471	2.33729e-10	1.01322e-13	1
CHD2	0.0177236	4.84882e-06	0.11293	-0.180135	-0.284383	-0.104249	0.431	0.354	0.293	1	0.000745355	1
RPL7	6.96673e-05	2.8637e-08	0.113203	-0.277443	-0.34214	-0.0646967	0.819	0.631	0.652	0.0234736	5.97028e-06	1
KMT2E	0.0230742	1.40761e-06	0.115289	-0.187904	-0.30304	-0.115135	0.436	0.313	0.286	1	0.000226829	1
HIST1H4C	0.107937	6.55746e-05	0.117199	0.177111	0.304563	0.127452	0.176	0.247	0.32	1	0.00889176	1
GNPTAB	2.26906e-05	8.41457e-11	0.126721	-0.223675	-0.346847	-0.123171	0.41	0.202	0.176	0.00926402	2.62322e-08	1
DDX17	2.23032e-05	0.00134642	0.136729	-0.345816	-0.202308	0.143509	0.638	0.465	0.538	0.00926402	0.161556	1
IGF2R	0.0001995	0.000118489	0.144308	-0.318376	-0.280163	0.0382137	0.356	0.177	0.232	0.0583747	0.0157468	1
HMHA1	8.56142e-07	1.95313e-05	0.146239	-0.279144	-0.195674	0.0834701	0.367	0.141	0.202	0.000549199	0.00280583	1
MT-ND5	1.33849e-11	6.52397e-18	0.14775	-0.450191	-0.467113	-0.0169228	0.947	0.828	0.877	2.62636e-08	6.59454e-15	1
PABPC1	0.00135444	1.12291e-08	0.148959	-0.273475	-0.324673	-0.0511979	0.963	0.929	0.895	0.313751	2.51388e-06	1
EEF2	1.72567e-05	5.85191e-11	0.149664	-0.270915	-0.385242	-0.114326	0.92	0.763	0.751	0.00767508	1.91375e-08	1
IFI44	4.37539e-09	5.4942e-08	0.157573	0.307359	0.214804	-0.0925555	0.032	0.237	0.191	6.34565e-06	1.1175e-05	1
LINC00657	4.56042e-05	0.000497091	0.164023	-0.281841	-0.17608	0.105761	0.452	0.268	0.364	0.0168307	0.0618712	1
USP34	9.11397e-05	2.13928e-06	0.168048	-0.263307	-0.254971	0.00833574	0.415	0.258	0.239	0.0289538	0.000335023	1
PTP4A2	0.088267	4.07015e-05	0.168477	-0.166545	-0.273107	-0.106562	0.606	0.515	0.467	1	0.00558715	1
MT-ND3	1.16345e-06	1.1681e-05	0.184574	-0.298618	-0.247401	0.0512178	0.867	0.712	0.757	0.000732247	0.00172408	1
CEP78	3.02416e-05	1.33378e-11	0.202262	-0.278353	-0.352678	-0.0743249	0.277	0.101	0.082	0.0116791	4.88911e-09	1
FYN	4.17451e-06	1.81618e-08	0.209118	-0.320579	-0.31211	0.00846871	0.33	0.152	0.131	0.00228277	3.93392e-06	1
XBP1	0.0262331	1.09745e-05	0.218359	0.293445	0.503418	0.209973	0.245	0.343	0.421	1	0.00163427	1
GSE1	1.48397e-07	5.93783e-07	0.225623	-0.273132	-0.202737	0.0703946	0.266	0.086	0.135	0.000130265	0.000101055	1
FLNA	8.46526e-09	9.11493e-09	0.235569	-0.479763	-0.418501	0.0612621	0.702	0.46	0.536	1.1295e-05	2.06835e-06	1
WIPF1	0.0055771	2.49565e-07	0.242844	-0.205528	-0.286377	-0.0808487	0.41	0.333	0.295	1	4.52432e-05	1
RASSF5	0.0436905	2.55274e-05	0.25013	-0.170686	-0.260769	-0.090083	0.388	0.298	0.247	1	0.00360812	1
GOLGA8A	0.00010143	5.20499e-07	0.257712	-0.283362	-0.283685	-0.000322321	0.33	0.202	0.176	0.0319187	8.996e-05	1
MT-ND4L	0.000164844	0.000612829	0.264294	-0.270079	-0.219146	0.0509324	0.468	0.298	0.348	0.0490954	0.0757116	1
RPSAP58	1.50262e-05	4.82266e-09	0.270303	-0.310006	-0.32706	-0.017054	0.564	0.465	0.428	0.00686615	1.16572e-06	1
SYNE1	4.88671e-08	3.28417e-07	0.282174	-0.554264	-0.385113	0.169151	0.638	0.374	0.432	5.25826e-05	5.8583e-05	1
ANKRD12	0.02619	1.15667e-05	0.295903	-0.184272	-0.306906	-0.122634	0.452	0.333	0.303	1	0.00171481	1
SOX4	0.00110208	0.00525657	0.297843	-0.407645	-0.266665	0.14098	0.181	0.081	0.131	0.260723	0.606725	1
EFHD2	2.19514e-05	2.30665e-07	0.302469	-0.309237	-0.31669	-0.00745289	0.516	0.328	0.307	0.00926402	4.20453e-05	1
MACF1	8.63959e-11	1.45457e-20	0.306475	-0.503963	-0.594913	-0.0909497	0.824	0.556	0.533	1.37234e-07	1.86616e-17	1
SORL1	0.000271939	0.00119709	0.309117	-0.325901	-0.233374	0.0925278	0.457	0.288	0.361	0.0755922	0.144156	1
GPR56	5.22065e-08	3.42101e-17	0.319529	-0.36198	-0.426553	-0.0645725	0.367	0.131	0.105	5.44204e-05	2.92601e-14	1
MYBL1	2.75446e-07	3.32528e-15	0.32036	-0.290772	-0.349199	-0.0584271	0.277	0.071	0.045	0.000213676	1.91244e-12	1
FCGR3A	1.02747e-11	2.22349e-23	0.328829	-0.707568	-0.796529	-0.0889609	0.484	0.177	0.129	2.14208e-08	4.36287e-20	1
MT-CYB	3.5771e-21	3.26517e-26	0.361753	-0.601491	-0.565606	0.0358849	0.995	0.854	0.89	2.98303e-17	8.37817e-23	1
MT-ND4	1.41236e-19	1.30832e-21	0.368313	-0.560717	-0.527169	0.0335479	0.989	0.96	0.966	6.73029e-16	1.98371e-18	1
MT-CO1	1.85267e-29	5.70059e-48	0.371117	-0.658479	-0.800457	-0.141978	1	0.99	0.989	3.08997e-25	9.50773e-44	1
IGHA2	0.00556898	1.28859e-05	0.388795	0.409351	0.585252	0.175902	0.027	0.106	0.138	1	0.00188525	1
NCL	0.00810095	4.37201e-06	0.395571	-0.212318	-0.265235	-0.0529176	0.638	0.535	0.51	1	0.000675172	1
POM121	4.8255e-07	7.22865e-08	0.396166	-0.26058	-0.222094	0.0384855	0.298	0.106	0.131	0.000342477	1.46137e-05	1
OAS2	1.45072e-06	1.13465e-07	0.397631	0.337499	0.285492	-0.0520066	0.101	0.308	0.301	0.000896143	2.17521e-05	1
NLRP1	0.000465524	2.43022e-08	0.405013	-0.23549	-0.28772	-0.0522299	0.303	0.141	0.121	0.12048	5.09842e-06	1
MT-CO2	4.6677e-14	1.89596e-16	0.408734	-0.453946	-0.479927	-0.0259817	0.989	0.98	0.963	1.2975e-10	1.31757e-13	1
RPL18	0.00701964	7.11905e-06	0.440064	-0.213187	-0.262236	-0.0490488	0.957	0.904	0.869	1	0.00108434	1
AKAP13	2.61897e-08	3.23223e-11	0.440731	-0.431947	-0.436148	-0.00420179	0.564	0.348	0.331	3.01245e-05	1.13492e-08	1
ADAR	0.000315139	0.000175046	0.451225	0.313975	0.273706	-0.0402684	0.426	0.606	0.578	0.0840968	0.0228087	1
HLA-B	0.00050474	4.96845e-07	0.457868	-0.217877	-0.351123	-0.133246	0.995	0.995	0.998	0.129512	8.63191e-05	1
CELF2	0.00209336	3.60415e-07	0.463593	-0.218634	-0.287465	-0.0688313	0.457	0.293	0.269	0.462439	6.36103e-05	1
GNB2L1	0.000645394	8.72106e-08	0.475064	-0.331892	-0.347209	-0.0153166	0.793	0.692	0.701	0.158297	1.74197e-05	1
RPS14	4.73123e-05	2.57458e-09	0.496601	-0.279676	-0.307818	-0.0281413	0.989	0.949	0.923	0.0171543	6.40897e-07	1
MTSS1	0.000931476	5.28451e-08	0.520891	-0.209829	-0.250399	-0.0405694	0.197	0.071	0.049	0.221937	1.08144e-05	1
SELL	5.03539e-06	9.54401e-08	0.524759	0.406224	0.424027	0.0178036	0.223	0.455	0.443	0.00262446	1.88378e-05	1
PRR5L	1.55216e-05	2.54698e-11	0.525731	-0.224668	-0.254486	-0.0298177	0.186	0.04	0.026	0.00699666	9.03827e-09	1
WDR26	7.29087e-05	1.59177e-08	0.541196	-0.245739	-0.271332	-0.025593	0.324	0.141	0.136	0.0243202	3.4932e-06	1
MBP	0.000632504	9.8903e-08	0.543593	-0.257164	-0.314494	-0.0573298	0.346	0.207	0.176	0.156285	1.92422e-05	1
RBBP6	0.000549191	1.27989e-06	0.551226	-0.264	-0.27354	-0.0095407	0.383	0.232	0.224	0.13774	0.000207249	1
GZMH	0.000521356	5.87776e-07	0.565983	-0.290717	-0.308362	-0.0176447	0.309	0.152	0.125	0.131749	0.000100546	1
CD74	0.125492	0.339967	0.573517	-0.290236	-0.265666	0.0245699	0.824	0.803	0.793	1	1	1
CREBBP	0.000298295	0.000248936	0.579457	-0.258746	-0.228339	0.0304064	0.351	0.197	0.221	0.0802437	0.0318152	1
MAN1A2	0.000211327	0.000217608	0.589221	-0.258032	-0.192335	0.0656972	0.383	0.217	0.271	0.0597393	0.0279183	1
SAMD3	5.37432e-06	7.32528e-12	0.603554	-0.242677	-0.272932	-0.0302548	0.202	0.056	0.039	0.00275802	2.80264e-09	1
C1orf63	3.04607e-05	5.32194e-10	0.609678	-0.281493	-0.325591	-0.0440984	0.431	0.232	0.221	0.0116791	1.43164e-07	1
DUSP1	0.00441633	1.24144e-05	0.620632	-0.226484	-0.272635	-0.0461511	0.282	0.146	0.133	0.903777	0.00182427	1
MT-ATP8	4.936e-05	2.64246e-05	0.656265	-0.297531	-0.270819	0.0267115	0.452	0.242	0.284	0.0176728	0.00370356	1
RPS11	0.00016386	8.92585e-07	0.675135	-0.285913	-0.285852	6.03989e-05	0.973	0.914	0.927	0.0490954	0.000151137	1
NKG7	4.59152e-05	2.23121e-07	0.702309	-0.270079	-0.283249	-0.0131705	0.303	0.152	0.142	0.0168307	4.08937e-05	1
AHNAK	5.26536e-14	5.25708e-22	0.738419	-0.633836	-0.706275	-0.0724383	0.915	0.672	0.667	1.35105e-10	8.3505e-19	1
SF3B1	0.00165686	0.00169727	0.739814	-0.264238	-0.203094	0.0611446	0.612	0.505	0.548	0.374051	0.200765	1
AKAP9	0.00364466	0.00145484	0.74308	-0.252496	-0.208725	0.0437709	0.378	0.258	0.277	0.769462	0.173319	1
MT-ND1	3.26958e-08	2.29277e-10	0.744748	-0.344076	-0.329222	0.0148545	0.989	0.924	0.936	3.63545e-05	6.42687e-08	1
STK10	5.60248e-06	2.20041e-07	0.754447	-0.3016	-0.286204	0.0153968	0.473	0.247	0.279	0.00278928	4.0552e-05	1
ZEB2	3.23402e-06	1.44163e-07	0.771042	-0.332219	-0.297786	0.0344335	0.319	0.131	0.146	0.00184714	2.73229e-05	1
DOK2	2.34657e-05	2.17907e-08	0.795935	-0.228756	-0.250023	-0.0212677	0.202	0.051	0.049	0.00943069	4.65944e-06	1
BPTF	0.000850235	7.37868e-05	0.892381	-0.283189	-0.252114	0.0310742	0.452	0.303	0.336	0.204038	0.00992463	1
MT-ATP6	1.43813e-20	6.51793e-30	0.900437	-0.557761	-0.600322	-0.0425616	0.989	0.949	0.953	7.99528e-17	2.71773e-26	1
CX3CR1	0.000465925	1.92889e-06	0.929715	-0.240351	-0.25768	-0.0173285	0.271	0.116	0.105	0.12048	0.000304938	1
RPL5	3.80598e-05	1.69103e-06	0.960431	-0.355931	-0.324474	0.0314569	0.856	0.717	0.718	0.0144268	0.000268608	1

### Sheet: pbmc Neutrophils
	g2_1_p_val	g3_1_p_val	g3_2_p_val	avg_logFC_g2_1	avg_logFC_g3_1	avg_logFC_g3_2	pct.1	pct.2	pct.3	g2_1p_val_adj	g3_1p_val_adj	g3_2p_val_adj
HBB	0.0316708	8.67891e-11	6.38437e-21	-1.44484	1.13132	2.57617	0.055	0.062	0.514	1	4.82504e-07	2.12964e-16
HLA-C	2.12124e-09	0.778618	2.15082e-19	-0.658059	-0.038994	0.619065	1	0.979	1	1.41516e-05	1	3.58725e-15
MNDA	0.00127972	0.00168721	1.1627e-17	-0.575524	0.271285	0.846809	0.836	0.603	0.893	0.418399	0.351752	1.29281e-13
AQP9	0.741853	1.13505e-05	2.42156e-14	-0.0602286	0.596919	0.657148	0.4	0.351	0.729	1	0.00742388	2.0194e-10
FPR1	0.0424685	0.000458912	1.6289e-13	-0.296466	0.377382	0.673848	0.709	0.521	0.836	1	0.14044	1.08671e-09
S100A8	0.0180305	1.46611e-09	1.75568e-12	0.479249	1.24348	0.76423	0.927	0.82	0.964	1	5.06694e-06	9.40664e-09
S100A9	0.0316223	1.36754e-06	1.97399e-12	0.112689	0.781541	0.668853	0.945	0.809	0.971	1	0.00134168	9.40664e-09
ACSL1	0.261167	1.519e-09	1.32271e-11	0.227292	0.832959	0.605667	0.382	0.479	0.807	1	5.06694e-06	5.51518e-08
TPT1	0.793197	2.60913e-05	3.82822e-11	0.0310821	-0.427229	-0.458311	0.964	0.979	0.9	1	0.0158241	1.41887e-07
GCA	0.289661	0.00117203	5.03135e-11	-0.172812	0.356065	0.528877	0.491	0.381	0.657	1	0.275319	1.67831e-07
HBA2	0.185659	0.000327243	8.79687e-11	-1.18706	0.497995	1.68505	0.036	0.01	0.229	1	0.106515	2.66761e-07
AMICA1	0.000304003	0.624417	1.42489e-10	-0.515706	0.019647	0.535353	0.691	0.459	0.764	0.158448	1	3.96084e-07
IFITM2	0.000844856	0.469961	1.67596e-10	-0.430014	0.0594132	0.489427	0.891	0.794	0.893	0.327696	1	4.30037e-07
CSF3R	2.79275e-05	0.599751	1.81416e-10	-0.613749	0.00300886	0.616758	0.818	0.552	0.786	0.0273994	1	4.32249e-07
VNN2	0.850671	8.83197e-05	7.50287e-10	-0.0633715	0.487746	0.551117	0.345	0.371	0.671	1	0.036826	1.66849e-06
GMFG	0.0301173	0.127528	8.65194e-10	-0.345391	0.152675	0.498066	0.655	0.526	0.757	1	1	1.70616e-06
NAMPTL	0.0018007	0.00113316	8.69524e-10	-0.128988	0.402672	0.53166	0.8	0.562	0.843	0.522312	0.271469	1.70616e-06
S100P	0.0942202	0.0406995	1.45226e-09	-0.198817	0.305954	0.504771	0.309	0.17	0.493	1	1	2.69128e-06
ANXA3	0.402451	2.53296e-06	3.53524e-09	0.0906781	0.464833	0.374155	0.036	0.072	0.336	1	0.00228357	6.20659e-06
HSPA6	0.087196	0.0854483	4.23003e-09	-0.11811	0.226974	0.345084	0.164	0.077	0.329	1	1	7.05506e-06
TXNIP	0.856444	0.000162281	4.65167e-09	0.0663128	-0.517526	-0.583839	0.982	0.969	0.864	1	0.0603711	7.38884e-06
FCGR2A	0.354266	0.00247272	6.6333e-09	-0.164167	0.424586	0.588754	0.527	0.423	0.7	1	0.460797	1.00576e-05
RPL8	0.469485	0.00140752	1.1703e-08	0.0907236	-0.368879	-0.459603	0.891	0.866	0.686	1	0.313004	1.69729e-05
NCF2	0.00335383	0.179181	2.02717e-08	-0.356913	0.136357	0.49327	0.782	0.546	0.814	0.822601	1	2.70215e-05
MT-CO3	0.0772347	3.15524e-08	2.04361e-08	-0.160688	-0.54615	-0.385462	0.982	0.907	0.864	1	6.48729e-05	2.70215e-05
LRG1	0.0526125	8.54393e-08	2.10618e-08	0.222619	0.552674	0.330055	0.055	0.139	0.421	1	0.000135714	2.70215e-05
NFE2	0.290192	0.0197131	2.30465e-08	-0.125981	0.297326	0.423307	0.273	0.191	0.486	1	1	2.84727e-05
CCL5	0.493376	0.000592411	3.42142e-08	0.207501	-0.151864	-0.359365	0.236	0.314	0.086	1	0.170354	4.06597e-05
SDCBP	0.430759	0.0148763	3.65419e-08	-0.161913	0.273593	0.435506	0.455	0.361	0.679	1	1	4.06597e-05
RPS6	0.724617	2.87898e-05	3.68176e-08	-0.153562	-0.499916	-0.346355	0.964	0.933	0.729	1	0.0165832	4.06597e-05
FFAR2	0.304787	0.0289846	3.77867e-08	-0.233657	0.365673	0.599329	0.4	0.32	0.586	1	1	4.06597e-05
R3HDM4	0.0356331	0.248664	3.90375e-08	-0.295881	0.179478	0.475359	0.418	0.258	0.529	1	1	4.06929e-05
RPS11	0.36382	0.0176765	4.07599e-08	0.0772878	-0.29832	-0.375608	0.873	0.933	0.75	1	1	4.12009e-05
HNRNPA1	0.699086	0.00123704	4.49932e-08	0.0750879	-0.276669	-0.351757	0.273	0.361	0.121	1	0.28495	4.41423e-05
ZFP36L2	0.529199	5.90333e-05	5.06684e-08	0.0536661	-0.437494	-0.49116	0.455	0.454	0.207	1	0.0285387	4.82899e-05
PTMA	0.305863	0.0315897	5.81875e-08	0.134353	-0.227463	-0.361816	0.836	0.871	0.65	1	1	5.39156e-05
MXD1	0.00106536	0.505708	7.46645e-08	-0.409009	0.0648423	0.473852	0.673	0.412	0.693	0.370181	1	6.73131e-05
RPS21	0.202553	0.00071763	7.82338e-08	-0.0283813	-0.398943	-0.370561	0.782	0.835	0.6	1	0.197835	6.86749e-05
MT-ATP6	0.0429099	4.5024e-09	9.3152e-08	-0.29331	-0.714866	-0.421556	0.982	0.928	0.793	1	1.21967e-05	7.7381e-05
RPL14	0.0407942	0.0610714	9.33526e-08	0.233081	-0.140893	-0.373974	0.8	0.83	0.6	1	1	7.7381e-05
DYSF	0.713312	7.08589e-05	9.51111e-08	0.0924834	0.481313	0.388829	0.255	0.294	0.607	1	0.0315152	7.7381e-05
MT-CO2	0.184355	1.8158e-07	1.0265e-07	-0.185491	-0.590482	-0.404991	0.982	0.933	0.85	1	0.000227317	8.15259e-05
EEF1A1	0.721377	0.000387995	1.08032e-07	-0.00347118	-0.371355	-0.367883	0.982	0.959	0.814	1	0.122319	8.38052e-05
PICALM	0.590475	0.00746035	1.43857e-07	-0.0500314	0.346105	0.396137	0.418	0.459	0.621	1	1	0.00010906
TNFRSF10C	0.00140249	0.876794	1.61873e-07	-0.456152	0.00523836	0.461391	0.527	0.268	0.543	0.437222	1	0.000116585
SIRPB1	0.000102058	0.0897032	1.63177e-07	-0.385907	-0.0554449	0.330462	0.327	0.144	0.414	0.0667521	1	0.000116585
HCK	0.411682	0.000762514	1.64269e-07	-0.0211401	0.395169	0.416309	0.345	0.294	0.514	1	0.20679	0.000116585
KIAA1551	0.0644627	0.106192	2.60688e-07	-0.292841	0.214435	0.507276	0.618	0.608	0.764	1	1	0.000174626
BASP1	0.425066	0.00257958	2.60692e-07	-0.0321764	0.367332	0.399509	0.509	0.433	0.721	1	0.475398	0.000174626
MMP9	0.683239	0.00364358	2.66246e-07	-0.161913	0.479688	0.6416	0.145	0.124	0.364	1	0.629736	0.000174626
PROK2	0.545271	0.000278328	2.70683e-07	0.00407245	0.434472	0.430399	0.127	0.16	0.414	1	0.0937798	0.000174626
SELPLG	0.0427387	0.088562	2.77324e-07	-0.217941	0.177042	0.394983	0.382	0.289	0.571	1	1	0.000174626
FAM65B	0.176882	0.104348	2.77459e-07	-0.198142	0.206472	0.404614	0.691	0.603	0.821	1	1	0.000174626
RPL11	0.544549	0.0117728	2.83742e-07	-0.0111855	-0.297758	-0.286572	0.909	0.948	0.771	1	1	0.000175274
MAPK14	0.00959558	4.75332e-09	3.0589e-07	0.336529	0.737742	0.401213	0.164	0.299	0.593	1	1.21967e-05	0.000185519
CR1	0.16039	9.62639e-07	3.14842e-07	0.197363	0.613918	0.416555	0.127	0.242	0.507	1	0.00103583	0.000187539
CLEC4D	0.739613	0.000162886	3.7209e-07	0.0623232	0.43128	0.368957	0.073	0.108	0.35	1	0.0603711	0.000214336
NCL	0.0749306	0.145914	3.7268e-07	0.339884	-0.0247829	-0.364666	0.291	0.49	0.236	1	1	0.000214336
HBA1	0.220013	0.019454	4.09759e-07	-0.532635	0.423814	0.956449	0.036	0.005	0.143	1	1	0.000229487
RPL18	0.581673	0.000906704	4.12784e-07	-0.08187	-0.438299	-0.356429	0.836	0.866	0.65	1	0.232653	0.000229487
UTRN	0.119561	0.0938311	4.97034e-07	0.230894	-0.22247	-0.453364	0.382	0.479	0.293	1	1	0.000270154
RPL35A	0.757695	0.00332902	5.0213e-07	0.0291426	-0.348718	-0.377861	0.818	0.799	0.6	1	0.584454	0.000270154
FCGR3B	0.000896157	0.461969	5.10427e-07	-0.626334	-0.0149697	0.611364	0.836	0.603	0.771	0.343599	1	0.000270259
SERPINB1	0.0452399	3.1431e-08	5.22715e-07	0.351236	0.77886	0.427624	0.291	0.479	0.721	1	6.48729e-05	0.000271053
MT-ND4	0.0862041	1.00241e-07	5.28179e-07	-0.28364	-0.668519	-0.384878	0.982	0.954	0.843	1	0.000151989	0.000271053
TLR6	0.182436	0.0501631	5.55199e-07	-0.0864051	0.230678	0.317083	0.145	0.072	0.293	1	1	0.000280603
MT-CYB	0.154121	3.38102e-07	6.27224e-07	-0.180095	-0.607815	-0.42772	0.945	0.866	0.75	1	0.000388899	0.000312273
MT-CO1	0.774862	0.000119016	7.64935e-07	-0.12769	-0.565047	-0.437357	0.982	0.979	0.914	1	0.0467062	0.000375234
NAMPT	0.319032	0.00991041	7.8876e-07	-0.00634858	0.316094	0.322442	0.727	0.624	0.864	1	1	0.000381314
RPS19	0.0184791	0.00183613	8.55478e-07	0.197725	-0.243783	-0.441508	0.964	0.887	0.757	1	0.371198	0.00040766
IL17RA	0.237064	0.111558	9.20145e-07	-0.159115	0.239811	0.398926	0.473	0.381	0.664	1	1	0.0004323
KLRD1	0.369574	0.031975	9.34511e-07	0.12955	-0.154151	-0.283701	0.091	0.18	0.021	1	1	0.000432951
RPS12	0.0503327	0.110051	1.01698e-06	0.203796	-0.195118	-0.398914	0.909	0.892	0.779	1	1	0.000464702
ADAM8	0.102275	0.187194	1.0355e-06	-0.211745	0.114471	0.326216	0.382	0.258	0.529	1	1	0.000466774
IFIT1	1.44749e-06	9.51199e-15	1.11654e-06	0.843609	1.40453	0.560924	0.091	0.438	0.686	0.00254126	1.58646e-10	0.000496594
EVI2B	0.713334	0.00209574	1.15956e-06	0.0153456	0.361662	0.346317	0.455	0.443	0.721	1	0.399471	0.000508938
RNF10	0.520886	4.80866e-05	1.23108e-06	0.0884136	0.487996	0.399582	0.164	0.263	0.529	1	0.0239407	0.000533313
APBB1IP	0.449854	0.02976	1.26431e-06	-0.108388	0.28094	0.389328	0.327	0.34	0.55	1	1	0.000540686
PRF1	0.0937959	0.277049	1.30362e-06	0.420126	-0.172169	-0.592295	0.145	0.304	0.1	1	1	0.000543788
EEF2	0.0286331	0.00175773	1.30417e-06	-0.0470469	-0.37309	-0.326043	0.582	0.711	0.45	1	0.364179	0.000543788
RP11-94L15.2	0.171141	0.203389	1.46708e-06	0.240279	-0.0786431	-0.318922	0.127	0.268	0.071	1	1	0.000602286
RPS14	0.990886	0.00144498	1.48057e-06	-0.0730815	-0.356131	-0.28305	0.945	0.933	0.771	1	0.318993	0.000602286
MT-ND6	0.280818	3.32901e-05	1.76159e-06	-0.0918451	-0.421872	-0.330027	0.455	0.469	0.243	1	0.0183836	0.000707967
RPL13A	0.388244	0.0815286	1.99339e-06	0.118165	-0.221161	-0.339326	0.8	0.861	0.657	1	1	0.00079159
C5AR1	3.10435e-06	0.00023361	2.14644e-06	-0.637264	-0.427492	0.209772	0.636	0.351	0.629	0.00398276	0.0820267	0.000842338
IGLC3	0.28783	6.88765e-05	2.52109e-06	0.130224	0.508399	0.378175	0.018	0.057	0.25	1	0.0310899	0.000977861
CXCR2	9.61651e-06	0.329601	2.70311e-06	-0.68028	-0.251896	0.428384	0.709	0.433	0.664	0.0103477	1	0.00103641
TYROBP	0.00780853	0.854671	2.73709e-06	-0.266435	-0.00579577	0.260639	0.964	0.814	0.964	1	1	0.00103751
BCL2A1	0.658209	0.00257927	2.77097e-06	0.0169917	0.427567	0.410575	0.418	0.376	0.621	1	0.475398	0.00103855
FBXL5	0.452491	0.00126807	2.80788e-06	-0.000982318	0.368215	0.369198	0.236	0.299	0.543	1	0.287747	0.00104069
RPL37A	0.129557	0.222748	3.04544e-06	0.165063	-0.167599	-0.332663	0.782	0.814	0.657	1	1	0.00111634
SRRM2	0.401939	0.0638831	3.23773e-06	0.148759	-0.177351	-0.326109	0.527	0.649	0.4	1	1	0.00117392
CKLF	0.808781	0.0187839	3.89751e-06	-0.0191646	0.307051	0.326216	0.091	0.077	0.279	1	1	0.00139795
RPS8	0.107122	0.0744431	5.42432e-06	0.197932	-0.107631	-0.305562	0.873	0.881	0.7	1	1	0.0019219
AHNAK	0.0782854	0.0216162	5.47353e-06	0.0853284	-0.291172	-0.376501	0.473	0.644	0.414	1	1	0.0019219
FYN	0.013783	0.0245853	5.5915e-06	0.0682649	-0.241162	-0.309427	0.164	0.335	0.136	1	1	0.00194287
RPL27A	0.727371	0.0161572	6.44253e-06	0.102377	-0.241162	-0.343539	0.818	0.825	0.679	1	1	0.0022155
EIF1	0.00605752	4.77529e-08	6.83108e-06	-0.20898	-0.550795	-0.341814	0.891	0.907	0.786	1	8.38364e-05	0.00232515
RAC2	0.895962	0.00961869	6.95648e-06	0.00432273	0.342479	0.338156	0.364	0.376	0.636	1	1	0.00234391
C19orf59	0.119298	2.60748e-05	7.57963e-06	0.117401	0.524306	0.406905	0.036	0.134	0.35	1	0.0158241	0.00252834
RPL19	0.394014	0.0230912	7.83289e-06	0.0996971	-0.231406	-0.331103	0.909	0.887	0.75	1	1	0.00258695
SELL	0.155146	1.31528e-06	8.57104e-06	0.283672	0.608764	0.325092	0.618	0.758	0.914	1	0.00132951	0.00280298
HLA-DPB1	0.460922	0.0617004	9.66852e-06	0.0810969	-0.280771	-0.361868	0.527	0.546	0.329	1	1	0.00313119
RPS16	0.641442	0.0131886	1.09033e-05	-0.0190297	-0.383132	-0.364103	0.818	0.861	0.707	1	1	0.00347797
MT-ND5	0.620564	0.0209375	1.09846e-05	0.0574785	-0.275451	-0.33293	0.818	0.809	0.686	1	1	0.00347797
RPL10A	0.317293	0.00296681	1.11166e-05	0.00434601	-0.296953	-0.301299	0.6	0.665	0.443	1	0.532065	0.00347797
IL1RN	0.603769	0.000983582	1.11564e-05	0.0427028	0.38066	0.337958	0.127	0.175	0.393	1	0.244846	0.00347797
DDX5	0.173645	0.0200764	1.14163e-05	0.0425387	-0.271717	-0.314255	0.764	0.866	0.679	1	1	0.00352605
RPL34	0.239002	0.00622504	1.17479e-05	0.0532544	-0.299846	-0.3531	0.927	0.876	0.729	1	0.970292	0.00359517
HLA-DPA1	0.381328	0.0411463	1.20843e-05	0.0657514	-0.290924	-0.356675	0.6	0.557	0.379	1	1	0.0036645
LMNB1	0.345227	6.75003e-05	1.23377e-05	0.125769	0.436237	0.310467	0.091	0.191	0.429	1	0.0310899	0.00370389
F5	0.00541336	7.32854e-08	1.24434e-05	0.262528	0.618376	0.355848	0.036	0.222	0.443	1	0.000122229	0.00370389
S100A6	0.0636486	0.0011498	1.25473e-05	0.00606142	0.364974	0.358912	0.927	0.814	0.936	1	0.272013	0.00370389
MSRB1	0.249964	0.225977	1.44406e-05	-0.215674	0.124972	0.340646	0.473	0.366	0.607	1	1	0.00422538
RPL13	0.654986	0.0565547	1.49767e-05	-0.0859994	-0.362019	-0.27602	0.873	0.881	0.729	1	1	0.00434415
GZMB	0.238618	0.264878	1.61323e-05	0.25288	-0.0108156	-0.263695	0.127	0.247	0.071	1	1	0.00463901
GNB2L1	0.0152366	0.000476471	1.73972e-05	-0.110619	-0.330569	-0.219949	0.473	0.557	0.343	1	0.144488	0.00495997
WSB1	0.59815	0.000636659	1.78882e-05	0.158559	0.507104	0.348545	0.218	0.299	0.443	1	0.179975	0.00505674
SLAMF7	0.0105171	0.44415	1.86037e-05	0.394523	0.0712126	-0.323311	0.073	0.253	0.079	1	1	0.00521482
IL4R	0.180241	4.37844e-05	1.87757e-05	0.133204	0.502905	0.369701	0.109	0.227	0.436	1	0.0222944	0.00521918
GNLY	0.434876	0.0353241	2.04135e-05	0.192538	-0.357161	-0.549699	0.164	0.232	0.057	1	1	0.00562755
SLC25A37	0.526474	0.077823	2.06364e-05	-0.0951445	0.301992	0.397137	0.527	0.438	0.671	1	1	0.00564237
TRA2B	0.637178	0.0495176	2.2765e-05	0.134658	-0.15564	-0.290298	0.291	0.392	0.186	1	1	0.00617377
SH3GLB1	0.0863369	6.32292e-06	2.30535e-05	0.183121	0.522366	0.339245	0.145	0.299	0.536	1	0.00448752	0.00618996
PTEN	0.108536	0.049276	2.3247e-05	-0.164671	0.186102	0.350774	0.6	0.464	0.614	1	1	0.00618996
RPL27	0.0211646	0.68049	2.33815e-05	0.241699	-0.0416284	-0.283327	0.655	0.789	0.579	1	1	0.00618996
NABP1	0.841364	0.0056637	2.42596e-05	0.0421194	0.295259	0.25314	0.236	0.247	0.493	1	0.903944	0.00637186
FGR	0.510001	0.0934434	2.45385e-05	-0.112367	0.249461	0.361828	0.4	0.34	0.571	1	1	0.00639478
TKT	0.231893	0.273435	2.55657e-05	-0.189545	0.191192	0.380737	0.527	0.454	0.679	1	1	0.00661081
RPL4	0.396582	0.00683334	2.65153e-05	-0.0606214	-0.391513	-0.330892	0.691	0.753	0.536	1	1	0.00680096
RPS4X	0.122549	2.88343e-05	2.67088e-05	-0.216066	-0.555554	-0.339488	0.836	0.83	0.65	1	0.0165832	0.00680096
RPS29	0.0796292	0.0752282	2.8057e-05	0.123844	-0.177826	-0.301671	0.818	0.742	0.643	1	1	0.00709014
ADM	0.0115737	9.99022e-07	2.88571e-05	0.207185	0.604859	0.397675	0.018	0.155	0.343	1	0.00104139	0.00723748
RPL3	0.174181	5.63118e-05	3.07087e-05	-0.311098	-0.551806	-0.240708	0.891	0.866	0.679	1	0.0276234	0.0076444
RPL15	0.180241	0.377316	3.52835e-05	0.165966	-0.130348	-0.296314	0.745	0.809	0.643	1	1	0.00871816
RPS13	0.563976	0.0841828	3.76208e-05	0.0829292	-0.231531	-0.31446	0.818	0.825	0.664	1	1	0.00917277
DDX60L	0.002038	1.49966e-07	3.76733e-05	0.413451	0.774069	0.360617	0.2	0.469	0.607	0.571273	0.000200096	0.00917277
FOS	0.00100263	0.00621896	3.97681e-05	-0.356024	-0.581232	-0.225209	0.855	0.608	0.757	0.35962	0.970292	0.00961264
LIMK2	0.395498	0.0830225	4.10218e-05	-0.115887	0.240996	0.356883	0.291	0.273	0.479	1	1	0.00984435
NBPF10	0.0136169	0.305075	4.41871e-05	-0.228827	0.134744	0.363572	0.436	0.247	0.479	1	1	0.0105282
CCR1	0.311518	0.00201465	4.48518e-05	0.0832098	0.463285	0.380075	0.091	0.17	0.35	1	0.395226	0.0106108
TALDO1	0.00459001	0.791717	4.72413e-05	-0.369913	-0.0408115	0.329102	0.527	0.361	0.579	1	1	0.0110974
RPH3A	0.92554	0.00586875	5.18026e-05	0.0339618	0.320957	0.286995	0.018	0.031	0.171	1	0.932209	0.0120838
RPS3	0.98849	0.00662522	5.29192e-05	-0.0745391	-0.403681	-0.329142	0.891	0.876	0.736	1	1	0.0122585
MT-ND2	0.471438	0.000130602	5.64763e-05	-0.106666	-0.419903	-0.313237	0.909	0.861	0.757	1	0.0500747	0.0129923
PGD	0.140441	8.46127e-05	5.75891e-05	0.219235	0.584672	0.365436	0.182	0.325	0.486	1	0.0357269	0.0131575
GYG1	0.140876	6.89705e-05	6.04658e-05	0.130146	0.451985	0.321839	0.036	0.124	0.3	1	0.0310899	0.0137208
NCF4	0.169452	0.00113936	6.54025e-05	0.0416863	0.391024	0.349338	0.4	0.34	0.55	1	0.271469	0.0147407
RHOG	0.5613	0.142826	6.87813e-05	-0.113305	0.234572	0.347877	0.273	0.222	0.443	1	1	0.0153983
MARCKS	0.649606	0.000993116	7.24526e-05	0.119169	0.481161	0.361992	0.218	0.253	0.436	1	0.245388	0.016112
FAM129A	0.0310322	0.629826	7.37352e-05	-0.320518	0.0115403	0.332058	0.673	0.485	0.707	1	1	0.0162886
CYSTM1	0.559309	0.00118541	7.46095e-05	0.0543104	0.293515	0.239204	0.036	0.077	0.236	1	0.276516	0.0163734
STEAP4	0.0917708	0.362751	7.61551e-05	-0.131022	0.136468	0.26749	0.327	0.191	0.407	1	1	0.0165977
PRR13	0.00836724	0.681506	7.66271e-05	-0.344234	-0.0332279	0.311006	0.382	0.222	0.436	1	1	0.0165977
CDC42EP3	0.0407335	3.69549e-06	7.8192e-05	0.207687	0.567054	0.359368	0.2	0.397	0.607	1	0.00304947	0.0168274
RPLP2	0.636595	0.00152568	8.19846e-05	-0.0725525	-0.35301	-0.280458	0.909	0.851	0.686	1	0.330469	0.0174553
RPL31	0.927624	0.0154836	8.21563e-05	0.0136899	-0.320089	-0.333779	0.855	0.845	0.7	1	1	0.0174553
RASSF2	0.000176881	0.52491	8.8456e-05	-0.449595	-0.114868	0.334726	0.582	0.376	0.586	0.103513	1	0.0186749
RPS20	0.482795	0.176876	9.10916e-05	0.124112	-0.202196	-0.326308	0.673	0.742	0.55	1	1	0.0191103
CYTH4	0.215219	0.0321208	0.000103258	-0.165186	0.164303	0.329489	0.436	0.32	0.479	1	1	0.0215274
RPL23	0.719143	0.060517	0.000115215	0.130034	-0.167054	-0.297088	0.455	0.546	0.343	1	1	0.0238709
EML4	0.357963	0.184855	0.000127284	-0.0991118	0.182652	0.281764	0.164	0.134	0.314	1	1	0.0262086
ARL4C	0.246357	0.141264	0.000128417	0.0734014	-0.225972	-0.299373	0.236	0.366	0.179	1	1	0.0262797
UBE2R2	0.3946	0.0449427	0.000140738	-0.0888876	0.247836	0.336724	0.255	0.284	0.479	1	1	0.0286257
LAT2	0.00537669	0.844471	0.000142277	-0.267672	0.00955482	0.277226	0.364	0.206	0.407	1	1	0.0287633
GZMA	0.0114847	0.415327	0.000145198	0.421234	0.0941935	-0.32704	0.091	0.258	0.093	1	1	0.0289414
RPS7	0.888424	0.0214725	0.0001456	0.00137048	-0.259681	-0.261052	0.636	0.593	0.457	1	1	0.0289414
FCER1G	0.47471	0.0289591	0.000145761	-0.0913616	0.173037	0.264398	0.6	0.608	0.671	1	1	0.0289414
EFHD2	0.0174977	0.107788	0.000152354	-0.251467	0.0788141	0.330281	0.745	0.567	0.707	1	1	0.0300715
IFITM1	0.030175	2.60575e-06	0.000169226	0.215382	0.522366	0.306984	0.218	0.371	0.529	1	0.00228737	0.0332051
SLU7	0.00233239	0.0324401	0.000173078	-0.188581	0.0868156	0.275396	0.273	0.103	0.25	0.638379	1	0.0337623
HNRNPDL	0.605483	0.000751825	0.000178894	0.00270929	-0.26783	-0.27054	0.364	0.34	0.164	1	0.205562	0.0345114
FCN1	0.0241189	0.392145	0.000178987	0.329526	-0.0455953	-0.375121	0.345	0.381	0.3	1	1	0.0345114
MT-ND1	0.00135033	4.02342e-09	0.000180713	-0.375867	-0.681665	-0.305798	0.982	0.892	0.843	0.424933	1.21967e-05	0.0345545
CXCR1	0.496048	0.148949	0.000181282	-0.143763	0.221258	0.365021	0.291	0.206	0.386	1	1	0.0345545
FRAT2	0.0441785	0.506241	0.000186037	-0.188181	0.083334	0.271515	0.327	0.175	0.379	1	1	0.0352593
IQGAP1	0.118703	0.588921	0.000197508	-0.220391	0.0703373	0.290728	0.745	0.696	0.786	1	1	0.0372218
S100A11	0.0691426	0.731807	0.000208416	-0.311853	-0.0726485	0.239204	0.764	0.634	0.721	1	1	0.0388547
HSPA1A	0.239805	0.404873	0.000208502	-0.169695	0.140773	0.310467	0.255	0.18	0.371	1	1	0.0388547
FKBP5	0.758508	0.00393404	0.000221617	0.122517	0.438913	0.316396	0.255	0.335	0.486	1	0.67119	0.0410694
TLR2	0.48829	0.141554	0.00022547	-0.00419694	0.274651	0.278848	0.236	0.268	0.407	1	1	0.0413871
UBE2J1	0.991541	0.015998	0.000225813	0.0462168	0.316772	0.270555	0.291	0.33	0.529	1	1	0.0413871
SRPK1	0.439723	0.0012472	0.000271652	0.107216	0.403011	0.295795	0.145	0.196	0.4	1	0.28495	0.0495164
UBE2B	0.451009	0.228832	0.000277976	-0.114845	0.144018	0.258864	0.255	0.201	0.386	1	1	0.0503937
ARPC5	0.46211	0.0842489	0.000280853	-0.108512	0.247263	0.355775	0.527	0.572	0.743	1	1	0.0506401
C17orf62	0.750966	0.0262942	0.000283524	-0.0312006	0.254687	0.285888	0.164	0.206	0.4	1	1	0.0508468
DOK3	0.249119	0.470363	0.000285169	-0.14849	0.10396	0.25245	0.182	0.103	0.264	1	1	0.0508684
RPLP0	0.939502	0.0101651	0.000292662	-0.0552285	-0.316799	-0.261571	0.745	0.716	0.507	1	1	0.0519273
MMP25	0.0017787	0.827265	0.000306153	-0.383765	-0.131161	0.252604	0.509	0.247	0.457	0.520456	1	0.0540335
RGL4	0.411134	0.00134361	0.000312492	0.0763211	0.305843	0.229522	0.036	0.067	0.214	1	0.300798	0.0548621
PABPC1	0.0418681	3.89484e-06	0.000316056	-0.225046	-0.499736	-0.27469	0.909	0.866	0.736	1	0.00309334	0.0551973
FLOT1	0.463351	0.00822398	0.000322018	0.0474822	0.33043	0.282948	0.273	0.273	0.486	1	1	0.0559456
PYGL	0.853956	0.00552878	0.000336952	0.0880291	0.384974	0.296945	0.236	0.278	0.493	1	0.889893	0.0582368
NACA	0.598056	0.0486732	0.000344246	0.0715937	-0.21039	-0.281984	0.709	0.691	0.521	1	1	0.0591908
ITM2B	0.00609497	0.824929	0.000365389	-0.414939	-0.141506	0.273433	0.945	0.851	0.914	1	1	0.0623959
RPLP1	0.440699	0.00979093	0.000366627	-0.0338842	-0.291172	-0.257288	0.945	0.887	0.807	1	1	0.0623959
RPS23	0.28703	0.00155434	0.000419472	-0.0489946	-0.342698	-0.293704	0.855	0.737	0.607	1	0.334503	0.0710271
HSD17B11	0.000704392	0.655915	0.000451408	-0.324432	-0.0970617	0.22737	0.418	0.211	0.407	0.301236	1	0.0760486
HLA-DRA	0.380124	0.0167499	0.000457232	0.00722387	-0.330393	-0.337617	0.764	0.629	0.543	1	1	0.0766427
RPS17L	0.327645	0.00166485	0.000465373	-0.100504	-0.319124	-0.21862	0.364	0.351	0.179	1	0.349273	0.0773385
CFLAR	0.450153	0.192742	0.00046602	-0.12876	0.160551	0.289311	0.655	0.639	0.786	1	1	0.0773385
QPCT	0.414198	0.000849199	0.00047941	0.125769	0.359091	0.233322	0.091	0.165	0.35	1	0.223045	0.0791667
KCNJ15	0.0310154	4.33881e-06	0.000485015	0.196721	0.480973	0.284252	0.109	0.258	0.45	1	0.00323128	0.0796978
CD74	0.820323	0.0047541	0.00050916	-0.148182	-0.524246	-0.376064	0.891	0.856	0.75	1	0.777365	0.0832552
EGR1	0.0407455	0.73049	0.000609525	0.637414	0.0424132	-0.595001	0.073	0.206	0.071	1	1	0.0991801
RTN3	0.0366397	0.688693	0.000644235	-0.234313	0.0321313	0.266444	0.4	0.268	0.471	1	1	0.104319
RPS27	0.103343	0.0795573	0.000700309	0.119938	-0.141632	-0.261571	0.855	0.794	0.657	1	1	0.112851
ZCCHC6	0.0460926	0.874793	0.00072139	-0.30384	0.0738158	0.377656	0.455	0.397	0.529	1	1	0.115689
HLA-E	0.000680857	0.543895	0.000746167	-0.351655	-0.12496	0.226695	1	0.99	1	0.294952	1	0.11909
IFIT3	3.46682e-10	1.19426e-16	0.000752016	1.15056	1.49278	0.342216	0.236	0.686	0.821	3.85475e-06	3.98369e-12	0.119452
FYB	0.0292603	0.801748	0.000817195	-0.221694	0.0545846	0.276279	0.8	0.763	0.857	1	1	0.12919
SPI1	0.966913	0.0259847	0.000821895	0.0322433	0.318454	0.28621	0.164	0.186	0.336	1	1	0.129321
FAM49B	0.949168	0.0634899	0.000845679	-0.0048508	0.245914	0.250765	0.382	0.407	0.571	1	1	0.132105
PLSCR1	0.0774151	2.87935e-05	0.00084751	0.203731	0.478653	0.274922	0.164	0.33	0.529	1	0.0165832	0.132105
SVIL	0.00591514	0.496171	0.000870883	-0.260072	-0.0377236	0.222349	0.182	0.103	0.229	1	1	0.135117
ACTN1	0.0843958	0.883591	0.00092851	-0.250415	-0.0245975	0.225818	0.491	0.33	0.536	1	1	0.14339
HLA-DRB1	0.988719	0.015995	0.00093317	-0.109856	-0.388972	-0.279115	0.709	0.639	0.514	1	1	0.143446
PPP1R3B	0.176579	0.014444	0.000947271	0.0344196	0.279142	0.244723	0.127	0.098	0.25	1	1	0.144946
BST1	0.457086	0.010143	0.000953218	0.0562433	0.333269	0.277025	0.145	0.16	0.336	1	1	0.14519
RPL7	0.124841	0.000312647	0.00099162	-0.199653	-0.448801	-0.249148	0.618	0.572	0.379	1	0.10429	0.150088
SHOC2	0.124494	0.814682	0.000994378	-0.182197	0.0849295	0.267127	0.273	0.17	0.343	1	1	0.150088
FCGR3A	0.00149826	0.668884	0.00100336	-0.528038	-0.133028	0.395011	0.764	0.567	0.686	0.454341	1	0.150761
FTL	4.73455e-08	0.00032676	0.0010968	-0.64309	-0.508225	0.134865	1	0.912	0.979	0.000175478	0.106515	0.164045
SLC25A6	0.515761	0.0040774	0.0011016	-0.118895	-0.286113	-0.167218	0.273	0.273	0.136	1	0.690406	0.164045
S100A12	0.619166	0.00280059	0.0011581	0.201959	0.649811	0.447852	0.309	0.392	0.586	1	0.510488	0.171692
LYN	0.03573	0.814703	0.00126155	-0.321245	-0.0434556	0.277789	0.709	0.567	0.75	1	1	0.186201
SLC2A3	0.834448	0.0176648	0.00128436	0.05472	0.378558	0.323838	0.418	0.479	0.629	1	1	0.188733
RPL5	0.0423781	0.0486303	0.00129373	-0.132465	-0.294272	-0.161806	0.564	0.66	0.464	1	1	0.189059
HIST1H1E	0.0144367	0.771291	0.00129792	0.261902	0.0339412	-0.22796	0.055	0.216	0.086	1	1	0.189059
RPS27A	0.751869	0.0103778	0.00138235	-0.0750771	-0.330478	-0.2554	0.836	0.763	0.65	1	1	0.200362
CLEC7A	0.148675	0.470648	0.00139177	-0.235772	0.0693164	0.305088	0.364	0.242	0.379	1	1	0.200362
PHF21A	0.483005	0.413545	0.00139353	-0.123446	0.148492	0.271939	0.273	0.237	0.379	1	1	0.200362
ANP32A	0.297117	0.114241	0.00141505	-0.111902	0.149543	0.261445	0.291	0.304	0.486	1	1	0.202583
ZFP36L1	0.0110214	0.941379	0.00151145	-0.330989	-0.0435263	0.287463	0.527	0.335	0.514	1	1	0.215459
ABTB1	7.52278e-07	0.0430214	0.00171266	-0.48514	-0.26526	0.21988	0.418	0.103	0.25	0.00156836	1	0.243102
TMEM154	3.67604e-05	0.170418	0.00173639	-0.381856	-0.167054	0.214802	0.618	0.289	0.479	0.0340616	1	0.245426
LITAF	2.182e-06	0.0137177	0.00175061	-0.64364	-0.404092	0.239547	0.727	0.521	0.686	0.00330841	1	0.246392
ALPL	0.0916831	8.43731e-05	0.00176706	0.250473	0.548715	0.298242	0.127	0.227	0.386	1	0.0357269	0.247663
RPSAP58	0.163175	0.00160042	0.0018269	-0.128465	-0.32078	-0.192315	0.309	0.314	0.179	1	0.340033	0.254979
XPO6	5.34961e-05	0.189502	0.00186296	-0.420294	-0.173109	0.247186	0.655	0.325	0.514	0.0439719	1	0.257871
ID2	0.0419769	0.868936	0.00186308	0.281036	0.0307717	-0.250264	0.109	0.258	0.121	1	1	0.257871
NKTR	0.0761296	0.0185351	0.00199417	-0.128797	-0.29832	-0.169523	0.309	0.299	0.157	1	1	0.274874
CAP1	0.471	0.0366733	0.00211483	0.0293775	0.303673	0.274296	0.6	0.696	0.8	1	1	0.290306
RNA28S5	9.527e-08	0.0084819	0.00213059	0.37869	0.172522	-0.206168	1	1	1	0.000288902	1	0.291271
LY6E	0.0102939	3.72826e-06	0.00232451	0.250224	0.454993	0.204769	0.455	0.572	0.614	1	0.00304947	0.316484
RPL9	0.789959	0.00848951	0.00233725	-0.0740965	-0.320299	-0.246203	0.745	0.696	0.571	1	1	0.316926
YPEL3	1.56604e-06	0.000775313	0.00246287	-0.53173	-0.325245	0.206485	0.418	0.211	0.386	0.0025544	0.207507	0.332607
CCDC88C	0.532306	0.00215853	0.00255423	-0.084526	-0.300351	-0.215825	0.273	0.237	0.121	1	0.409102	0.343554
HSPA5	0.944427	0.0697674	0.00259797	0.0735441	-0.193637	-0.267181	0.418	0.459	0.3	1	1	0.348034
NADK	0.016639	0.587282	0.00262105	-0.317917	-0.0798939	0.238023	0.473	0.345	0.521	1	1	0.349722
CSF2RB	0.0166738	0.659267	0.00268778	-0.290582	-0.154479	0.136103	0.491	0.284	0.457	1	1	0.357196
SORL1	0.000616427	0.382233	0.00282831	-0.392925	-0.153532	0.239393	0.636	0.577	0.65	0.276024	1	0.374381
IGSF6	0.255359	0.290636	0.00292225	-0.1909	0.0677222	0.258622	0.327	0.278	0.457	1	1	0.385287
IER2	0.147571	0.144959	0.00294013	-0.000873344	-0.312173	-0.3113	0.455	0.356	0.357	1	1	0.386118
SHISA5	0.361497	0.00124451	0.00297903	0.177955	0.446015	0.26806	0.291	0.418	0.593	1	0.28495	0.389692
C19orf38	0.812491	0.0294521	0.00308157	0.0700805	0.294356	0.224276	0.073	0.119	0.25	1	1	0.401531
MTRNR2L10	0.777558	0.0223436	0.00350084	0.120903	0.333595	0.212692	0.455	0.531	0.593	1	1	0.454388
BOD1L1	0.000988613	0.245485	0.00372136	-0.396381	-0.138508	0.257873	0.727	0.495	0.629	0.358448	1	0.481137
NBN	0.886517	0.0418198	0.003754	0.00843268	0.285256	0.276823	0.164	0.175	0.314	1	1	0.483484
IFITM3	0.000348813	3.30617e-08	0.00377303	0.592128	0.736237	0.144109	0.709	0.804	0.907	0.176293	6.48729e-05	0.484065
RNF13	0.00667718	0.319138	0.00384343	-0.322255	-0.115182	0.207073	0.418	0.237	0.329	1	1	0.491209
CD55	0.424877	0.00356483	0.00388237	0.152087	0.400692	0.248605	0.218	0.325	0.479	1	0.619334	0.494291
RALB	0.575286	0.419612	0.00397465	-0.152434	0.105463	0.257896	0.4	0.345	0.521	1	1	0.504115
PADI4	0.641689	0.215907	0.00447195	-0.0878047	0.189621	0.277426	0.164	0.155	0.293	1	1	0.565041
CORO1A	0.00281163	0.468749	0.00469107	-0.331147	-0.0990597	0.232087	0.636	0.541	0.671	0.732715	1	0.590491
PLEK	0.100446	0.919937	0.00472034	0.291328	-0.0336846	-0.325012	0.691	0.737	0.686	1	1	0.591941
STX3	0.227074	0.207659	0.00478556	-0.127624	0.128796	0.25642	0.309	0.206	0.35	1	1	0.597154
IFIT5	0.475436	0.00841085	0.00479771	0.0839223	0.287536	0.203613	0.073	0.139	0.264	1	1	0.597154
CD14	0.246847	0.240543	0.00484401	0.321717	0.314963	-0.00675387	0.2	0.268	0.357	1	1	0.600675
CCNY	0.0818732	0.000109013	0.00515454	-0.161913	-0.279383	-0.117471	0.273	0.191	0.086	1	0.0432899	0.636815
RGS2	4.96511e-05	0.0960413	0.00528003	-0.419099	-0.253533	0.165566	0.836	0.541	0.714	0.0435845	1	0.649911
SMCHD1	0.000597886	0.305969	0.00537597	-0.518588	-0.250932	0.267656	0.782	0.753	0.8	0.273201	1	0.659288
BAZ2B	0.244504	0.744579	0.00581496	-0.192126	0.0805332	0.27266	0.436	0.345	0.486	1	1	0.710511
CAPN2	0.10691	0.834436	0.0058489	0.258905	0.0898705	-0.169035	0.218	0.412	0.279	1	1	0.712051
RPL18A	0.37128	0.00440828	0.00632295	-0.0862753	-0.259181	-0.172905	0.836	0.732	0.571	1	0.725724	0.766963
OAS3	2.16678e-07	7.73612e-09	0.00655496	0.860834	0.743939	-0.116895	0.127	0.531	0.621	0.00060231	1.84324e-05	0.792225
LAP3	0.00477726	0.492201	0.00684612	0.319925	0.126563	-0.193363	0.073	0.304	0.186	1	1	0.824426
GBP5	9.66119e-05	0.0554273	0.00757196	0.527605	0.185809	-0.341795	0.218	0.546	0.4	0.0653367	1	0.908554
CKAP4	0.137213	0.000947552	0.00771579	0.204713	0.473187	0.268475	0.127	0.278	0.429	1	0.239451	0.922494
RNA18S5	2.3628e-12	3.74818e-06	0.00786767	0.573921	0.413393	-0.160528	1	1	1	7.88158e-08	0.00304947	0.937292
ANPEP	0.0116714	0.454041	0.00825961	-0.362583	-0.154151	0.208433	0.364	0.186	0.336	1	1	0.980483
TMSB10	0.000195195	0.0763797	0.00830076	0.438233	0.195443	-0.24279	0.982	0.99	0.957	0.112261	1	0.981873
SLA	0.815072	0.0271995	0.00868272	0.0335793	0.275329	0.24175	0.236	0.289	0.45	1	1	1
DUSP1	0.000631528	0.00239639	0.00879933	-0.362709	-0.505392	-0.142684	0.836	0.572	0.657	0.277183	0.451618	1
MME	0.107659	0.0339136	0.00886569	-0.273617	-0.0835331	0.190084	0.327	0.273	0.429	1	1	1
NAP1L1	0.385427	0.0101737	0.00918139	-0.085843	-0.267273	-0.18143	0.327	0.325	0.2	1	1	1
ATP5B	0.0916849	0.0001266	0.00926209	-0.147367	-0.286113	-0.138746	0.364	0.273	0.164	1	0.0491046	1
MBNL1	0.468992	0.354952	0.00930792	0.170034	-0.0857806	-0.255814	0.473	0.541	0.421	1	1	1
TMBIM6	0.24271	0.0171684	0.00940838	-0.120872	-0.268865	-0.147993	0.764	0.737	0.586	1	1	1
CD38	0.0030738	0.287945	0.0094366	0.338141	0.127935	-0.210205	0.018	0.191	0.093	0.766851	1	1
RPS2	0.344602	0.00272185	0.00945838	-0.198052	-0.358945	-0.160893	0.909	0.845	0.729	1	0.498861	1
JUND	0.0117789	1.02908e-05	0.00999211	-0.273338	-0.43168	-0.158342	0.382	0.222	0.107	1	0.0070055	1
ALOX5	0.553251	0.0104638	0.0105533	0.138673	0.374375	0.235702	0.218	0.284	0.429	1	1	1
PIK3AP1	0.629915	0.013606	0.010884	0.158922	0.406	0.247078	0.273	0.366	0.521	1	1	1
RPS24	0.668031	0.0291072	0.0108862	-0.0600548	-0.280383	-0.220328	0.818	0.737	0.629	1	1	1
NAIP	0.223155	0.00205026	0.0109423	0.185489	0.436481	0.250992	0.127	0.242	0.379	1	0.395321	1
IFI44L	7.3669e-10	1.44238e-13	0.0109548	0.940524	0.986662	0.0461383	0.036	0.474	0.614	6.14344e-06	1.60378e-09	1
RPSA	0.207514	0.000777598	0.0111457	-0.15206	-0.329074	-0.177014	0.436	0.325	0.186	1	0.207507	1
GIMAP4	0.624128	0.55454	0.0125689	-0.125873	0.142664	0.268537	0.382	0.376	0.471	1	1	1
ALDOA	0.012229	0.422228	0.0133418	-0.305555	-0.106311	0.199244	0.527	0.397	0.557	1	1	1
RPL7A	0.374628	0.0123094	0.0141232	-0.126455	-0.293462	-0.167006	0.782	0.763	0.629	1	1	1
OAZ1	5.99175e-05	0.0776894	0.0143794	-0.395528	-0.213149	0.182379	0.964	0.866	0.921	0.0475874	1	1
MX1	4.6879e-07	4.04856e-08	0.0145401	0.92468	0.85386	-0.0708207	0.255	0.593	0.7	0.00115715	7.50265e-05	1
MBOAT7	0.0131031	0.617892	0.0146151	-0.297868	-0.106572	0.191296	0.491	0.309	0.464	1	1	1
TRIM25	0.012985	9.18711e-05	0.0150561	0.283162	0.514391	0.231229	0.109	0.32	0.443	1	0.0378339	1
IGF2R	0.00012723	0.120865	0.0151484	-0.520125	-0.293183	0.226942	0.727	0.515	0.65	0.0785926	1	1
CD3D	0.0560745	0.737037	0.016068	0.277685	0.127164	-0.150522	0.091	0.253	0.143	1	1	1
GBP2	0.597366	0.0327746	0.0161066	0.0323953	0.288097	0.255702	0.455	0.541	0.679	1	1	1
ETS1	0.148994	0.346772	0.0164787	0.351158	0.168041	-0.183116	0.255	0.392	0.257	1	1	1
CFD	0.000578577	1.3334e-07	0.0167177	-0.443764	-0.700694	-0.256931	0.455	0.242	0.143	0.26805	0.000185326	1
TLE3	0.000572456	0.187586	0.0168461	-0.402012	-0.198237	0.203775	0.473	0.247	0.364	0.26805	1	1
KDM6B	0.0155949	0.582497	0.0185879	-0.263265	-0.132794	0.130471	0.255	0.103	0.214	1	1	1
PFKFB3	0.00308056	3.12114e-05	0.0188681	0.163829	0.357106	0.193277	0.018	0.16	0.271	0.766851	0.0176461	1
ARHGAP25	0.000922823	0.00554899	0.01933	-0.423558	-0.315824	0.107734	0.527	0.32	0.464	0.345758	0.889893	1
DDX58	0.0240034	0.000554895	0.0198166	0.362336	0.445205	0.0828695	0.182	0.361	0.5	1	0.162365	1
WNK1	0.000943248	0.223577	0.0203897	-0.295851	-0.135802	0.16005	0.436	0.335	0.393	0.345758	1	1
STAT5B	0.863873	0.0565883	0.0204802	0.0520662	0.261207	0.209141	0.382	0.438	0.586	1	1	1
IGHG1	0.147338	0.00323119	0.0228669	0.0453478	0.289466	0.244118	0	0.036	0.114	1	0.573313	1
LSP1	0.0251517	0.751105	0.0250991	-0.312131	-0.105417	0.206714	0.564	0.407	0.55	1	1	1
KIAA0430	0.00167179	0.319321	0.0258134	-0.30907	-0.1316	0.17747	0.345	0.18	0.293	0.498303	1	1
PPP1R15A	0.711986	0.0326319	0.0267053	-0.09335	-0.360963	-0.267613	0.491	0.479	0.45	1	1	1
MTRNR2L1	0.0324144	0.76382	0.02748	0.388591	0.144262	-0.244329	0.273	0.464	0.35	1	1	1
FOSB	0.346082	0.00498399	0.0291844	-0.135853	-0.329074	-0.193221	0.273	0.242	0.186	1	0.807044	1
CST7	0.124056	0.00203278	0.0301006	0.203442	0.338041	0.134598	0.109	0.227	0.357	1	0.395226	1
CTDSP2	0.0449445	0.000567131	0.0308166	-0.206364	-0.34411	-0.137746	0.327	0.253	0.15	1	0.164502	1
IL32	0.0296598	0.0878429	0.0312621	0.291562	0.164303	-0.127259	0.091	0.222	0.129	1	1	1
GLRX	0.120405	0.00187016	0.0327686	0.195728	0.376762	0.181034	0.145	0.294	0.414	1	0.373551	1
VAPA	0.799273	0.0701292	0.0346151	0.0832098	0.260531	0.177321	0.145	0.196	0.307	1	1	1
XAF1	7.953e-11	1.94016e-12	0.0348492	1.1547	1.07373	-0.0809691	0.2	0.66	0.757	1.32644e-06	1.61794e-08	1
MT-RNR1	0.00595912	0.431326	0.0349406	0.372997	0.215817	-0.15718	0.982	0.995	0.993	1	1	1
RPS25	0.749489	0.0667257	0.0360001	-0.0779663	-0.258256	-0.18029	0.691	0.598	0.486	1	1	1
IRF2	0.771613	0.0592462	0.0367061	0.0838585	0.25007	0.166211	0.145	0.201	0.329	1	1	1
IMPDH1	0.00124869	0.212121	0.0390739	-0.287076	-0.156605	0.130471	0.291	0.124	0.207	0.416526	1	1
SLC44A2	0.101989	0.000645803	0.0397411	-0.168344	-0.295496	-0.127153	0.4	0.34	0.3	1	0.181026	1
SP110	0.28193	0.00972406	0.04122	0.1653	0.347222	0.181922	0.309	0.448	0.571	1	1	1
CPPED1	0.000532681	0.0091356	0.0423607	-0.419568	-0.300405	0.119163	0.418	0.211	0.336	0.257516	1	1
NIPBL	0.00303921	0.296565	0.0428789	-0.264722	-0.0894775	0.175245	0.455	0.366	0.443	0.766851	1	1
GNAQ	0.0134441	0.0953961	0.0450823	-0.338068	-0.220753	0.117315	0.273	0.149	0.264	1	1	1
PTP4A2	0.0654667	0.000388697	0.0454369	-0.217962	-0.382813	-0.164851	0.582	0.515	0.436	1	0.122319	1
ARAP1	0.0310175	0.719077	0.0455482	-0.261398	-0.118341	0.143057	0.291	0.144	0.257	1	1	1
EPSTI1	1.73666e-05	1.19816e-07	0.0455697	0.547235	0.761602	0.214367	0.091	0.412	0.5	0.0181031	0.000173769	1
ISG15	4.85658e-07	3.60505e-10	0.0456459	0.691858	0.8141	0.122242	0.582	0.784	0.871	0.00115715	1.50317e-06	1
MEF2A	0.614281	0.0463236	0.0474214	0.0710189	0.253134	0.182115	0.091	0.144	0.243	1	1	1
PTAFR	9.43724e-07	0.0020015	0.0486066	-0.649797	-0.483476	0.166321	0.491	0.258	0.379	0.00185175	0.395054	1
RSAD2	1.2475e-08	2.58289e-12	0.0509668	0.971578	1.1992	0.227621	0.109	0.546	0.671	6.04101e-05	1.72315e-08	1
TSC22D3	0.0179417	6.14377e-05	0.0511377	-0.315698	-0.537655	-0.221957	0.582	0.433	0.343	1	0.0292768	1
MT-ND3	0.0181257	0.000268623	0.051258	-0.193096	-0.352388	-0.159292	0.909	0.716	0.657	1	0.0921203	1
RAC1	0.00876081	0.276805	0.0519713	-0.278517	-0.14671	0.131807	0.491	0.304	0.364	1	1	1
UBA52	0.000748267	2.46746e-05	0.0545501	-0.293462	-0.432903	-0.139441	0.818	0.789	0.679	0.308147	0.0155296	1
IGHM	0.303143	0.0407157	0.0555173	0.98549	0.124638	-0.860852	0.018	0.072	0.121	1	1	1
PSAP	0.124592	0.34241	0.055927	-0.108678	-0.257099	-0.148421	0.964	0.876	0.943	1	1	1
MSL1	0.0668216	0.669271	0.0563597	-0.291672	-0.107631	0.184041	0.436	0.366	0.471	1	1	1
CFL1	0.00794116	0.289043	0.0568645	-0.254622	-0.123379	0.131243	0.891	0.747	0.843	1	1	1
H3F3A	0.000939083	0.178373	0.0581388	-0.414909	-0.252997	0.161913	0.709	0.546	0.6	0.345758	1	1
MYO1F	0.00450358	0.27749	0.0607822	-0.367155	-0.214429	0.152726	0.745	0.567	0.693	1	1	1
DCAF12	0.423792	0.0634502	0.061086	0.0681037	0.288451	0.220348	0.036	0.098	0.171	1	1	1
IRF1	0.0630766	0.63981	0.0620008	0.262062	-0.00221484	-0.264277	0.491	0.505	0.486	1	1	1
SRGN	0.0658406	0.796286	0.0621937	-0.270393	-0.166453	0.10394	0.982	0.943	0.964	1	1	1
PLBD1	0.288339	0.0124315	0.0624405	0.339109	0.536707	0.197598	0.218	0.33	0.464	1	1	1
LNPEP	0.0781251	0.80712	0.0625029	0.27056	0.0994424	-0.171117	0.164	0.32	0.229	1	1	1
DDX60	0.0180576	0.000266841	0.0638653	0.329368	0.460017	0.130649	0.091	0.273	0.4	1	0.0921203	1
SAMSN1	0.0423117	0.00208966	0.0647489	0.163829	0.352355	0.188526	0.036	0.16	0.236	1	0.399471	1
RAB3D	0.000391116	0.0622973	0.0652191	-0.261996	-0.166127	0.0958693	0.218	0.062	0.143	0.194723	1	1
IFIT2	0.00134661	4.19807e-06	0.0664307	0.724606	0.865418	0.140813	0.436	0.603	0.707	0.424933	0.00323128	1
RPS5	0.430599	0.0201316	0.0677959	-0.200879	-0.338066	-0.137187	0.727	0.675	0.579	1	1	1
THEMIS2	0.00277062	0.24369	0.0683773	-0.296416	-0.130205	0.166211	0.4	0.196	0.307	0.727714	1	1
GBP4	0.101427	0.42708	0.0696683	0.27992	0.0972923	-0.182628	0.145	0.299	0.25	1	1	1
ADIPOR1	0.00641315	0.340761	0.0721504	-0.258373	-0.0870114	0.171362	0.309	0.144	0.243	1	1	1
PHC2	0.00464929	0.289496	0.0728012	-0.297902	-0.133742	0.16416	0.418	0.237	0.329	1	1	1
VCAN	0.0690499	0.772265	0.0734138	0.772493	0.68156	-0.090933	0.145	0.325	0.229	1	1	1
SEC14L1	7.25422e-07	0.00145358	0.0734142	-0.604734	-0.423484	0.18125	0.618	0.263	0.35	0.00156836	0.318993	1
IL8	0.00284993	0.0223879	0.0756086	-0.638667	-0.541152	0.0975149	0.418	0.242	0.357	0.73694	1	1
RHOA	0.104048	0.00179969	0.0756699	-0.173024	-0.277734	-0.10471	0.727	0.711	0.729	1	0.370569	1
CHI3L1	0.150244	0.0111679	0.0759444	-0.181953	-0.381519	-0.199566	0.145	0.062	0.036	1	1	1
OAS2	3.78967e-06	7.62355e-05	0.0772422	0.683453	0.529947	-0.153506	0.127	0.51	0.493	0.00468193	0.0334604	1
ZBP1	0.0862596	0.00245627	0.0775505	0.14203	0.311403	0.169373	0.055	0.17	0.271	1	0.460302	1
ARHGEF40	0.00322208	0.215065	0.0784777	-0.276454	-0.154151	0.122304	0.182	0.046	0.114	0.796141	1	1
TMEM66	7.11023e-05	3.44781e-05	0.0785193	-0.379825	-0.42069	-0.0408651	0.582	0.428	0.343	0.0527058	0.0185498	1
CDV3	0.346294	0.0121101	0.080676	-0.108303	-0.27207	-0.163766	0.455	0.402	0.329	1	1	1
LAPTM5	0.00267362	0.12107	0.0822975	-0.314267	-0.128065	0.186203	0.982	0.876	0.907	0.707808	1	1
MKNK1	0.221034	0.0131932	0.0830132	0.10807	0.253748	0.145678	0.036	0.108	0.186	1	1	1
CIRBP	0.237216	0.0220183	0.0847339	-0.171863	-0.28674	-0.114877	0.364	0.309	0.214	1	1	1
IKZF1	0.0655136	0.58885	0.0852723	0.292823	0.155607	-0.137216	0.236	0.366	0.35	1	1	1
ATP6V0B	0.0317502	0.137906	0.0899763	-0.264482	-0.177213	0.0872685	0.4	0.242	0.343	1	1	1
SETX	0.141199	0.0028589	0.090729	-0.159693	-0.353958	-0.194265	0.6	0.495	0.4	1	0.518285	1
SIGLEC10	0.00011871	0.0417154	0.0909838	-0.436538	-0.307853	0.128685	0.218	0.052	0.121	0.0747131	1	1
ECE1	0.57375	0.140929	0.100836	0.139563	0.252856	0.113294	0.2	0.268	0.386	1	1	1
JUNB	0.00027078	0.0298105	0.101286	-0.360479	-0.361912	-0.00143235	0.745	0.454	0.571	0.145684	1	1
HERC5	2.29744e-06	1.83996e-07	0.102251	0.528406	0.688597	0.160191	0.036	0.361	0.421	0.00333199	0.000227317	1
HMGB2	0.536322	0.137801	0.102296	0.119653	0.2721	0.152446	0.218	0.314	0.386	1	1	1
CCND2	0.13996	0.825744	0.11004	0.250473	0.137916	-0.112557	0.091	0.216	0.15	1	1	1
FCGR1A	7.37355e-05	9.77281e-05	0.110042	0.388785	0.509614	0.120829	0.018	0.253	0.271	0.0534695	0.0392761	1
TRIM22	6.26178e-05	1.9537e-07	0.115557	0.601479	0.708373	0.106894	0.145	0.479	0.6	0.0485754	0.000232749	1
BTG1	0.108317	0.0105821	0.115891	-0.0876671	-0.267518	-0.179851	0.709	0.598	0.521	1	1	1
FAM212B	0.00830242	0.0468308	0.116645	-0.25372	-0.177446	0.076274	0.127	0.057	0.121	1	1	1
GMIP	0.00399683	0.0423495	0.121455	-0.254162	-0.153193	0.100969	0.291	0.16	0.257	0.952301	1	1
SERINC1	0.0191344	0.000847284	0.122624	0.212781	0.348307	0.135526	0.109	0.304	0.4	1	0.223045	1
PPP4R2	0.296021	0.0306724	0.123038	0.121663	0.253134	0.131472	0.091	0.175	0.236	1	1	1
JARID2	0.00123713	1.07925e-05	0.123219	-0.304187	-0.373159	-0.0689718	0.364	0.165	0.107	0.416526	0.0072001	1
ACAP2	0.0439816	0.616792	0.124383	-0.269158	-0.121498	0.147661	0.473	0.356	0.436	1	1	1
OAS1	0.000118647	6.27673e-07	0.125144	0.413451	0.563011	0.14956	0.073	0.361	0.479	0.0747131	0.000697909	1
FCGRT	9.4392e-08	0.000328897	0.127073	-0.59288	-0.443833	0.149047	0.582	0.216	0.307	0.000288902	0.106515	1
ITGAX	0.0422706	0.50508	0.128799	-0.293909	-0.145119	0.14879	0.491	0.325	0.421	1	1	1
MCTP2	0.119178	0.00625395	0.130317	0.141037	0.266582	0.125545	0.091	0.201	0.293	1	0.970292	1
SRSF5	0.0761662	0.0111449	0.140052	-0.182322	-0.25643	-0.074108	0.564	0.469	0.386	1	1	1
DUSP6	0.0729903	0.4829	0.141639	-0.195814	0.055232	0.251046	0.327	0.216	0.286	1	1	1
STAT1	9.79355e-05	0.0206207	0.144849	0.503583	0.366625	-0.136958	0.327	0.67	0.586	0.0653367	1	1
GLUL	0.276144	0.157639	0.145587	-0.13206	-0.291831	-0.159772	0.782	0.66	0.707	1	1	1
IFI16	5.14012e-05	1.81785e-06	0.150597	0.523031	0.679043	0.156012	0.309	0.665	0.721	0.0439638	0.00173252	1
PARP9	0.00104046	0.00042662	0.15128	0.381703	0.529065	0.147362	0.2	0.495	0.521	0.365332	0.131766	1
HERC6	0.0263392	0.108638	0.152115	0.269148	0.158732	-0.110416	0.055	0.216	0.193	1	1	1
CYP4F3	0.00108422	0.00854423	0.157927	-0.472068	-0.382516	0.0895514	0.327	0.129	0.2	0.37285	1	1
JUN	0.563799	0.841358	0.158182	0.277366	0.0147713	-0.262594	0.182	0.278	0.221	1	1	1
PARP14	0.000718981	0.00322261	0.158432	0.531234	0.578618	0.0473833	0.309	0.619	0.579	0.303583	0.573313	1
CD93	0.000515763	4.35913e-06	0.160512	-0.303491	-0.378946	-0.0754543	0.4	0.18	0.121	0.253004	0.00323128	1
PREX1	0.0287824	0.464972	0.165221	-0.250368	-0.118102	0.132266	0.545	0.443	0.529	1	1	1
CD53	0.175367	0.180067	0.168957	0.166203	0.251045	0.0848417	0.382	0.552	0.557	1	1	1
FUS	0.0363687	0.00191209	0.182797	-0.196782	-0.303833	-0.107052	0.382	0.32	0.25	1	0.379652	1
TREM1	0.0387533	0.0989828	0.188116	-0.233117	-0.261996	-0.028879	0.345	0.18	0.207	1	1	1
PBXIP1	0.00670442	0.000505495	0.190198	-0.293972	-0.379122	-0.0851491	0.345	0.206	0.143	1	0.149219	1
APOL6	6.70386e-06	0.00163442	0.190967	0.624325	0.528268	-0.0960565	0.255	0.608	0.521	0.00771106	0.345059	1
SYNE2	0.0347868	0.00705424	0.191321	-0.295916	-0.422494	-0.126578	0.527	0.448	0.357	1	1	1
PCBP2	0.0331581	0.0010442	0.196038	-0.223788	-0.335473	-0.111685	0.382	0.278	0.221	1	0.254042	1
ADRBK1	0.000332141	0.00427315	0.200229	-0.278408	-0.161913	0.116495	0.309	0.227	0.321	0.170449	0.709151	1
CYP1B1	0.757365	0.238103	0.202359	0.101278	0.280891	0.179612	0.055	0.113	0.171	1	1	1
SOD2	0.00828905	0.0640878	0.223526	-0.367194	-0.501387	-0.134193	0.836	0.634	0.714	1	1	1
MAPRE1	0.0103433	0.174915	0.229396	0.272752	0.175353	-0.0973987	0.073	0.263	0.2	1	1	1
PLEKHG3	0.00182243	0.0541628	0.231832	-0.282749	-0.217065	0.0656847	0.255	0.077	0.136	0.524059	1	1
IFI27	0.0258327	0.180799	0.233466	0.529175	0.467299	-0.0618754	0.473	0.505	0.521	1	1	1
GNAI2	0.00195656	0.0812678	0.246125	-0.285862	-0.180216	0.105646	0.636	0.577	0.6	0.553093	1	1
CSGALNACT2	0.24416	0.0303961	0.246491	0.156541	0.286705	0.130164	0.127	0.211	0.286	1	1	1
NCF1	1.60813e-06	0.00061344	0.248101	-0.612901	-0.503003	0.109898	0.691	0.34	0.436	0.0025544	0.174893	1
MX2	0.00942273	0.0192137	0.249468	0.462242	0.395136	-0.0671054	0.345	0.541	0.586	1	1	1
LUC7L3	0.0362873	0.0018588	0.251479	-0.181953	-0.271376	-0.0894224	0.291	0.165	0.129	1	0.373519	1
C10orf54	0.0151136	0.0269025	0.257036	-0.265997	-0.190731	0.0752657	0.527	0.433	0.529	1	1	1
OASL	0.00073555	3.67361e-05	0.258714	0.392037	0.468792	0.0767549	0.055	0.268	0.35	0.306697	0.019147	1
TMX4	0.0134769	0.17255	0.279143	-0.300174	-0.227739	0.0724352	0.4	0.299	0.307	1	1	1
AIM1	0.381141	0.0931614	0.279419	0.117672	0.251762	0.13409	0.091	0.186	0.243	1	1	1
USP15	0.0142621	0.122279	0.280351	-0.255533	-0.144535	0.110998	0.509	0.469	0.55	1	1	1
TAGLN2	0.00132201	0.000134872	0.28968	-0.368775	-0.503905	-0.13513	0.527	0.273	0.243	0.424022	0.0511241	1
ANXA1	0.036745	0.303939	0.290389	0.301996	0.201786	-0.10021	0.382	0.572	0.514	1	1	1
STK4	0.000768481	0.041816	0.293673	-0.388128	-0.262868	0.12526	0.636	0.459	0.529	0.308846	1	1
BTN3A2	0.0223466	0.216394	0.294559	0.334728	0.232357	-0.102372	0.2	0.356	0.307	1	1	1
KDM5A	0.00708752	0.0165267	0.296344	-0.354285	-0.292455	0.0618292	0.455	0.304	0.293	1	1	1
IFI6	2.61673e-06	3.36181e-05	0.298909	0.556405	0.514684	-0.0417215	0.509	0.68	0.714	0.00363693	0.0183836	1
NINJ1	0.00187842	0.0748874	0.299653	-0.368045	-0.281167	0.0868775	0.382	0.155	0.214	0.535541	1	1
IFI44	1.26771e-08	1.90341e-10	0.300056	0.638379	0.776911	0.138532	0.018	0.407	0.493	6.04101e-05	9.07028e-07	1
SF3B2	0.312087	0.042276	0.31689	-0.16783	-0.263534	-0.0957045	0.418	0.356	0.3	1	1	1
TRIM38	0.362509	0.0664195	0.323435	0.169572	0.272644	0.103072	0.145	0.258	0.343	1	1	1
SRPK2	0.0349782	0.242907	0.323514	-0.256439	-0.184004	0.0724352	0.218	0.16	0.171	1	1	1
SERPING1	0.0867674	0.0101172	0.327899	0.172887	0.259081	0.0861941	0.018	0.093	0.143	1	1	1
ZNF106	0.0210436	0.023086	0.332628	-0.308095	-0.273685	0.0344099	0.418	0.304	0.371	1	1	1
C4orf3	0.310167	0.0533879	0.342936	0.176413	0.282567	0.106154	0.218	0.325	0.407	1	1	1
STAG2	0.0221396	0.147942	0.343814	-0.257508	-0.167054	0.0904537	0.491	0.34	0.386	1	1	1
ABHD2	0.00129194	7.93913e-05	0.347389	-0.328703	-0.437494	-0.108791	0.491	0.253	0.207	0.418399	0.0343929	1
G0S2	6.48382e-06	1.89086e-06	0.350355	-0.665689	-0.768985	-0.103297	0.691	0.361	0.379	0.00771106	0.00175204	1
PARP12	0.0100017	0.00102275	0.353957	0.209853	0.274913	0.0650604	0.018	0.17	0.236	1	0.250853	1
CYBB	0.287874	0.257728	0.355749	0.354895	0.253534	-0.101361	0.218	0.366	0.386	1	1	1
LDHA	0.0438074	0.292905	0.362489	0.26742	0.206863	-0.0605572	0.145	0.34	0.286	1	1	1
VMP1	0.00297239	0.0829285	0.363228	-0.362583	-0.271934	0.0906497	0.509	0.325	0.379	0.75687	1	1
PHF11	0.0937869	0.0208593	0.366333	0.133802	0.251762	0.117961	0.073	0.201	0.257	1	1	1
HNRNPU	0.0291023	0.00325582	0.379862	-0.211045	-0.265427	-0.0543813	0.6	0.479	0.429	1	0.574627	1
PHF3	0.0181862	0.106269	0.389622	-0.283174	-0.204794	0.0783796	0.418	0.278	0.357	1	1	1
TMEM123	0.389923	0.0809961	0.396444	0.189245	0.280287	0.0910411	0.4	0.515	0.593	1	1	1
PNRC1	0.000939406	0.026004	0.411957	-0.363466	-0.247132	0.116333	0.745	0.5	0.557	0.345758	1	1
MGEA5	0.00261753	0.0529209	0.428481	-0.354506	-0.259579	0.094927	0.545	0.418	0.479	0.698504	1	1
UBR2	0.0348867	0.020529	0.430293	-0.249774	-0.25528	-0.0055059	0.418	0.273	0.307	1	1	1
YY1	0.0068922	0.0544863	0.438095	-0.268885	-0.214351	0.054534	0.291	0.191	0.207	1	1	1
RB1CC1	0.00903195	0.087431	0.438818	-0.264192	-0.146799	0.117392	0.382	0.201	0.264	1	1	1
MIDN	0.0141845	0.00157419	0.445299	-0.237136	-0.320299	-0.0831633	0.327	0.201	0.157	1	0.336604	1
PLEKHB2	0.0135552	0.00410416	0.44592	-0.238409	-0.264693	-0.0262838	0.273	0.134	0.114	1	0.691427	1
SMAP2	2.70813e-08	7.11981e-06	0.459959	-0.59358	-0.560964	0.0326165	0.836	0.495	0.571	0.000112919	0.00494782	1
SAMHD1	0.426182	0.888732	0.465154	0.255125	0.176922	-0.0782039	0.364	0.5	0.479	1	1	1
NCOA4	8.15475e-05	0.00203792	0.466822	-0.476539	-0.368577	0.107962	0.655	0.407	0.443	0.0578762	0.395226	1
HNRNPK	0.11832	0.465984	0.47366	0.25165	0.180432	-0.0712172	0.273	0.428	0.414	1	1	1
CD44	0.00624049	0.000693985	0.485803	0.414153	0.487851	0.0736976	0.291	0.505	0.579	1	0.19291	1
SAMD9	8.66145e-05	5.02414e-06	0.492604	0.518745	0.624955	0.106209	0.236	0.588	0.657	0.0601917	0.00364327	1
IL6R	0.00236597	0.0293636	0.495878	-0.332538	-0.258112	0.0744266	0.473	0.294	0.364	0.638379	1	1
SP100	0.000205257	0.000502675	0.49839	0.431862	0.478653	0.0467913	0.364	0.701	0.7	0.116047	0.149219	1
HELZ2	2.01043e-05	6.4859e-05	0.504419	0.276342	0.323204	0.0468621	0.036	0.304	0.314	0.0203218	0.0304719	1
SPTBN1	0.204059	0.0649544	0.513348	0.208106	0.316319	0.108214	0.145	0.237	0.257	1	1	1
UPF1	0.00460597	0.0509727	0.525611	-0.260648	-0.203422	0.0572258	0.2	0.077	0.114	1	1	1
EIF2AK2	1.13807e-06	4.41115e-05	0.542106	0.59761	0.498672	-0.0989373	0.127	0.51	0.479	0.00210904	0.0222944	1
KMT2C	0.00167311	0.0291432	0.548148	-0.350504	-0.285081	0.0654226	0.545	0.335	0.393	0.498303	1	1
GADD45B	0.00149713	0.0193276	0.551001	0.463914	0.353545	-0.110369	0.091	0.32	0.271	0.454341	1	1
LST1	0.000268664	0.000270642	0.561212	-0.513311	-0.528844	-0.0155336	0.582	0.356	0.393	0.145684	0.0921203	1
SULF2	0.0245206	0.0039438	0.562533	-0.207898	-0.26389	-0.0559925	0.309	0.18	0.157	1	0.67119	1
TNFSF10	0.00354174	0.00441652	0.58411	0.444223	0.502571	0.0583475	0.327	0.613	0.621	0.86235	0.725724	1
PIM1	0.00885361	0.0240914	0.591602	0.378766	0.3525	-0.0262663	0.127	0.34	0.35	1	1	1
CTSH	0.0106802	0.0465295	0.602214	0.259301	0.193631	-0.0656701	0.018	0.16	0.143	1	1	1
CNPY3	0.00363467	0.0118381	0.602854	-0.297209	-0.29343	0.00377882	0.4	0.273	0.257	0.878562	1	1
PLEKHO1	0.0190094	0.00415627	0.605302	-0.225764	-0.288664	-0.0629002	0.364	0.216	0.186	1	0.696687	1
PKM	0.406125	0.249244	0.612507	0.22108	0.313399	0.0923194	0.273	0.33	0.393	1	1	1
MALAT1	0.00127544	0.000177182	0.617829	-0.387162	-0.437254	-0.050092	1	1	1	0.418399	0.0649479	1
GBP1	7.59008e-06	0.000203427	0.618309	0.279213	0.305642	0.0264296	0.164	0.515	0.486	0.00843941	0.0729646	1
CYTH1	0.00802925	0.0099326	0.62828	-0.252297	-0.274106	-0.0218095	0.364	0.299	0.271	1	1	1
UPP1	0.0845038	0.0231053	0.633623	0.19207	0.271275	0.0792047	0.091	0.216	0.264	1	1	1
CARD16	0.103276	0.0290799	0.641918	0.261902	0.334202	0.0723005	0.2	0.335	0.386	1	1	1
RNF213	5.40471e-05	0.000333714	0.647003	0.601193	0.532028	-0.0691653	0.709	0.897	0.907	0.0439719	0.107036	1
DDX3X	0.0118756	0.0391121	0.649804	-0.271112	-0.23772	0.0333923	0.545	0.454	0.443	1	1	1
AIF1	0.34967	0.155255	0.659722	-0.189099	-0.276253	-0.0871546	0.582	0.531	0.486	1	1	1
SAMD9L	2.74527e-06	1.61489e-05	0.662313	0.73137	0.646487	-0.0848832	0.218	0.598	0.607	0.00366295	0.0103592	1
BTG2	0.00760209	0.00606556	0.667743	-0.347224	-0.355685	-0.0084617	0.473	0.335	0.371	1	0.954381	1
ITPK1	0.00713066	0.0546368	0.680813	-0.282541	-0.235496	0.0470444	0.273	0.139	0.179	1	1	1
PLAC8	0.0228879	0.114172	0.682135	0.343099	0.303855	-0.039244	0.164	0.387	0.364	1	1	1
ADAR	0.00110461	0.000224928	0.687302	0.481719	0.511757	0.0300374	0.545	0.742	0.786	0.375984	0.0798182	1
MYO9B	0.0221643	0.0651264	0.690783	-0.275467	-0.241162	0.0343053	0.436	0.304	0.357	1	1	1
NLRP1	0.00172474	0.00151714	0.701914	-0.337241	-0.37219	-0.0349491	0.455	0.278	0.25	0.509134	0.330469	1
ANKLE2	0.00826954	0.00182359	0.707251	-0.289576	-0.323079	-0.0335033	0.218	0.124	0.114	1	0.370912	1
IDS	0.000781555	0.00353561	0.734647	-0.268293	-0.288119	-0.019826	0.527	0.268	0.293	0.310361	0.617473	1
NBR1	0.000139997	0.00105099	0.754253	-0.264861	-0.219656	0.0452048	0.436	0.18	0.214	0.0845019	0.254042	1
BAZ1B	0.0187947	0.015983	0.759292	-0.255003	-0.257969	-0.00296607	0.255	0.17	0.157	1	1	1
TM9SF2	0.00611138	0.00386778	0.768257	-0.219071	-0.259181	-0.0401095	0.309	0.139	0.136	1	0.665039	1
EMILIN2	0.248508	0.179948	0.771877	0.236584	0.263394	0.0268102	0.109	0.216	0.257	1	1	1
CD36	0.373932	0.210766	0.773017	0.200493	0.293515	0.0930218	0.036	0.119	0.157	1	1	1
RP11-290F20.3	0.00236849	0.0104703	0.773107	-0.288354	-0.258554	0.0298	0.291	0.134	0.164	0.638379	1	1
TNFAIP2	4.80908e-05	3.50357e-05	0.784733	-0.520586	-0.580032	-0.0594467	0.582	0.32	0.329	0.0433558	0.0185506	1
LAMTOR4	0.00218567	0.000889597	0.795937	-0.357405	-0.408641	-0.0512363	0.364	0.211	0.2	0.607561	0.230033	1
STAT2	0.0250872	0.0582268	0.797351	0.299974	0.285948	-0.0140253	0.127	0.34	0.343	1	1	1
JAK3	0.0216175	0.0081523	0.798604	0.248829	0.293194	0.0443646	0.109	0.299	0.343	1	1	1
CCDC88B	0.0159603	0.0446663	0.798973	-0.282199	-0.251212	0.0309865	0.382	0.232	0.243	1	1	1
ICAM3	0.00369885	0.00131846	0.808738	-0.335886	-0.399814	-0.0639279	0.673	0.526	0.514	0.887644	0.297161	1
RXRA	6.54085e-05	0.000880865	0.82083	-0.371404	-0.327237	0.0441675	0.382	0.144	0.171	0.0495871	0.229555	1
RN7SL4P	0.0666344	0.154633	0.829269	0.267292	0.242265	-0.0250278	0.218	0.387	0.364	1	1	1
ARHGDIB	0.00237309	0.0145079	0.831234	-0.287178	-0.241162	0.0460157	0.8	0.67	0.693	0.638379	1	1
PLAUR	0.149135	0.0997783	0.844021	-0.211218	-0.251525	-0.0403064	0.291	0.191	0.193	1	1	1
PSME1	0.0298861	0.0850769	0.850589	0.2854	0.271859	-0.0135406	0.309	0.515	0.493	1	1	1
CMPK2	0.00727857	0.00907706	0.854214	0.262528	0.288451	0.0259232	0.036	0.216	0.229	1	1	1
CLU	0.0794539	0.0491044	0.85571	0.259301	0.297834	0.0385337	0.018	0.119	0.15	1	1	1
YWHAZ	0.0121724	0.0313139	0.860159	0.266314	0.233896	-0.0324181	0.4	0.655	0.65	1	1	1
TYMP	0.117266	0.146101	0.861113	0.250412	0.232706	-0.0177061	0.6	0.691	0.664	1	1	1
NT5C3A	0.000766786	0.00181901	0.873478	0.359031	0.368051	0.0090196	0.055	0.289	0.286	0.308846	0.370912	1
CMTM2	0.0177819	0.0133393	0.880056	-0.284015	-0.294272	-0.0102565	0.291	0.124	0.107	1	1	1
TAP1	0.0392711	0.0392542	0.884901	0.306466	0.301615	-0.00485108	0.2	0.407	0.421	1	1	1
DOCK5	0.000543153	0.00289096	0.902357	-0.456381	-0.426968	0.0294131	0.345	0.196	0.221	0.258828	0.521264	1
NMI	0.029314	0.0182461	0.910294	0.211292	0.255275	0.0439833	0.145	0.335	0.364	1	1	1
IFIH1	0.00144854	0.00426629	0.91042	0.385171	0.371942	-0.0132283	0.091	0.351	0.35	0.447399	0.709151	1
PILRA	0.000838142	0.00478247	0.915148	-0.360583	-0.360636	-5.233e-05	0.418	0.216	0.243	0.327696	0.778189	1
TGOLN2	3.26955e-05	9.47128e-05	0.922353	-0.409154	-0.399488	0.00966568	0.473	0.345	0.379	0.0311607	0.0385285	1
OGFRL1	0.000268526	0.000491844	0.923951	-0.456563	-0.448801	0.00776201	0.473	0.268	0.286	0.145684	0.147806	1
ATP6AP1	0.00290803	0.00842743	0.929048	-0.256811	-0.228892	0.0279195	0.273	0.103	0.114	0.746179	1	1
FCGR1B	0.00028552	0.000184017	0.93035	0.373606	0.415617	0.0420119	0.018	0.232	0.257	0.151176	0.0667203	1
SOCS3	0.00506801	0.0059697	0.940239	0.251572	0.295416	0.0438444	0.091	0.299	0.314	1	0.94375	1
NFKBIZ	0.0913207	0.101825	0.945928	0.251347	0.254049	0.00270264	0.2	0.34	0.364	1	1	1
FAM214A	0.00101557	0.000980708	0.951596	-0.255942	-0.280383	-0.0244411	0.236	0.057	0.05	0.360388	0.244846	1
MBP	0.0399431	0.0682602	0.952718	-0.266273	-0.277863	-0.0115907	0.4	0.299	0.321	1	1	1
NEAT1	0.0153776	0.0202815	0.961567	-0.336319	-0.392832	-0.0565137	0.909	0.727	0.707	1	1	1
TNFRSF1B	0.00559732	0.0122377	0.965589	-0.331549	-0.287429	0.0441203	0.673	0.526	0.536	1	1	1
PPIG	0.000620614	0.000920524	0.966574	-0.352266	-0.340982	0.011284	0.345	0.186	0.186	0.276024	0.234396	1
JMJD1C	0.183149	0.183842	0.977759	-0.289174	-0.282902	0.0062728	0.545	0.474	0.486	1	1	1
B2M	0.0456819	0.0811228	0.980373	-0.255493	-0.249773	0.00571993	1	1	1	1	1	1
LTB	0.000141862	0.000416925	0.986632	-0.415411	-0.397861	0.01755	0.4	0.263	0.271	0.0845019	0.129975	1

### Sheet: pbmc Plasmablasts
	g2_1_p_val	g3_1_p_val	g3_2_p_val	avg_logFC_g2_1	avg_logFC_g3_1	avg_logFC_g3_2	pct.1	pct.2	pct.3	g2_1p_val_adj	g3_1p_val_adj	g3_2p_val_adj
MALAT1	2.91257e-12	2.55818e-125	6.7414e-98	-0.41715	-1.26573	-0.848582	1	0.994	0.98	1.56701e-09	8.53331e-121	2.24873e-93
TXNIP	0.0305009	4.61398e-55	1.88193e-78	-0.00700569	-0.847724	-0.840718	0.925	0.858	0.659	1	1.28257e-51	3.13878e-74
IGHM	6.808e-07	1.24606e-80	5.70192e-75	0.99193	1.47889	0.486959	0.114	0.244	0.654	0.000176042	9.81285e-77	6.33996e-71
IGLC3	3.82066e-16	2.59321e-95	7.54861e-59	0.521642	1.0858	0.564161	0.108	0.357	0.73	3.35383e-13	2.88339e-91	6.29497e-55
IGJ	2.04319e-14	1.75894e-96	5.50106e-57	0.454222	0.96241	0.508188	0.203	0.487	0.857	1.3631e-11	2.93365e-92	3.66998e-53
XAF1	2.41191e-34	0.00016373	2.11441e-53	0.662528	0.0548614	-0.607666	0.164	0.492	0.227	1.00567e-30	0.0150043	1.17551e-49
IGHG4	1.85095e-15	7.12602e-79	1.12735e-46	2.01024	2.95586	0.945618	0.047	0.244	0.59	1.43586e-12	3.96171e-75	5.37213e-43
IGHG1	4.16507e-15	2.78357e-78	1.36102e-43	1.35305	2.06735	0.714297	0.097	0.314	0.645	3.02031e-12	1.32645e-74	5.67495e-40
HSP90B1	2.38967e-16	1.47088e-80	4.26212e-40	0.960724	1.59059	0.629867	0.531	0.716	0.912	2.21423e-13	9.81285e-77	1.57968e-36
IFI44L	1.72844e-48	8.68562e-21	4.74088e-36	0.633329	0.216239	-0.41709	0.017	0.373	0.168	1.92185e-44	2.98687e-18	1.58142e-32
CCR2	2.91589e-06	4.57024e-40	9.11308e-34	0.15166	0.584844	0.433185	0.033	0.141	0.427	0.000680177	6.09798e-37	2.7635e-30
AC009501.4	6.87506e-08	2.97798e-46	4.80633e-33	0.295578	0.836545	0.540967	0.569	0.674	0.69	2.10396e-05	5.22823e-43	1.33604e-29
MTRNR2L8	0.365084	2.42524e-15	2.46725e-32	0.0377797	-0.223028	-0.260807	0.936	0.945	0.933	1	4.96312e-13	6.33079e-29
FAM46C	0.00672965	2.53298e-27	1.0138e-29	0.210684	0.706394	0.49571	0.219	0.381	0.701	0.810401	1.45677e-24	2.41553e-26
IGLC2	1.25822e-15	3.82384e-64	1.391e-29	0.704036	1.23089	0.526851	0.089	0.32	0.598	9.99299e-13	1.5944e-60	3.09331e-26
IGHG3	1.5701e-12	5.59694e-57	3.7081e-29	0.693363	1.1488	0.455439	0.075	0.268	0.548	8.8769e-10	1.69725e-53	7.73068e-26
IGHG2	2.12828e-14	3.2558e-60	4.7979e-28	0.638329	1.0536	0.415268	0.083	0.296	0.57	1.39202e-11	1.08604e-56	9.41432e-25
ISG15	1.21938e-30	9.18273e-06	2.00483e-27	0.389614	0.0432448	-0.346369	0.514	0.634	0.432	3.12884e-27	0.000870194	3.71528e-24
MZB1	9.0939e-12	5.01564e-53	2.21646e-24	0.623213	1.04333	0.420118	0.181	0.444	0.746	4.46096e-09	1.28697e-49	3.89128e-21
IFIT3	2.35869e-22	0.000772194	1.05655e-23	0.386404	0.0289602	-0.357444	0.106	0.249	0.085	3.57631e-19	0.0696164	1.76217e-20
IGHV3-30	0.00881786	2.87687e-23	1.45921e-22	0.139358	0.996539	0.857181	0.019	0.055	0.208	1	1.33283e-20	2.31785e-19
PDIA4	6.24826e-07	3.03464e-40	7.98778e-22	0.485643	0.886273	0.400629	0.242	0.476	0.761	0.000164113	4.21778e-37	1.21113e-18
BTG1	0.000901698	9.43807e-32	2.73631e-21	-0.190883	-0.577645	-0.386762	0.578	0.455	0.274	0.129646	6.99613e-29	3.96849e-18
HLA-E	9.53606e-12	4.15815e-49	3.97177e-21	-0.269163	-0.639841	-0.370678	0.992	0.941	0.915	4.61006e-09	8.66897e-46	5.52026e-18
ITM2C	1.61362e-06	3.04199e-35	1.05917e-20	0.243362	0.560228	0.316866	0.194	0.393	0.684	0.000404704	2.89919e-32	1.41322e-17
CALR	1.32243e-07	2.6903e-40	1.72197e-20	0.449963	0.839658	0.389695	0.322	0.538	0.787	3.80278e-05	3.90175e-37	2.20922e-17
TSC22D3	0.651634	1.23869e-16	1.84536e-20	-0.0387023	-0.301145	-0.262442	0.297	0.273	0.124	1	2.86937e-14	2.27984e-17
PIM2	4.36355e-06	9.115e-32	3.21991e-20	0.272109	0.684936	0.412827	0.153	0.33	0.593	0.000985358	6.91021e-29	3.83595e-17
SEL1L3	0.000331228	6.21773e-29	1.31145e-19	0.314634	0.721716	0.407082	0.219	0.406	0.687	0.050451	3.98855e-26	1.50849e-16
CANX	0.766035	1.57541e-13	1.56184e-19	0.159473	0.583823	0.424349	0.497	0.607	0.813	1	2.72284e-11	1.73661e-16
UBE2J1	8.30781e-06	4.27561e-35	2.69009e-19	0.351624	0.726761	0.375136	0.256	0.487	0.762	0.00171064	3.96171e-32	2.89462e-16
HLA-F	9.21719e-06	4.41254e-35	2.49814e-18	-0.241116	-0.517059	-0.275944	0.492	0.363	0.2	0.00186338	3.97808e-32	2.60408e-15
MLEC	0.332752	1.88185e-14	4.63595e-18	0.114219	0.451149	0.336929	0.192	0.287	0.552	1	3.5465e-12	4.6861e-15
HSPA5	1.3478e-13	9.8236e-51	4.99177e-18	0.845177	1.30087	0.455697	0.475	0.689	0.878	8.22537e-11	2.18457e-47	4.89736e-15
HLA-B	8.29773e-05	4.01731e-30	5.39185e-18	-0.137805	-0.373248	-0.235443	1	0.999	0.999	0.0136348	2.91316e-27	5.13874e-15
XBP1	1.80514e-12	1.67936e-45	8.17448e-18	0.657144	1.16796	0.510818	0.317	0.57	0.779	9.95936e-10	2.66754e-42	7.57434e-15
IGHV3-33	0.027186	2.07164e-17	2.47074e-17	0.0219789	0.682985	0.661006	0.025	0.059	0.198	1	5.11878e-15	2.22748e-14
EIF2AK2	1.51769e-17	6.03992e-05	3.27576e-17	0.324697	0.101068	-0.223629	0.094	0.333	0.197	1.58205e-14	0.00559649	2.87551e-14
PDIA6	6.08145e-06	1.0783e-29	3.69739e-17	0.407483	0.784065	0.376582	0.233	0.416	0.689	0.00131727	7.49348e-27	3.16241e-14
MAN1A1	0.0749214	4.78354e-18	3.91626e-17	0.261974	0.686849	0.424876	0.247	0.388	0.662	1	1.22742e-15	3.26587e-14
COPB2	0.0798353	7.61073e-17	2.23582e-16	0.147788	0.458464	0.310676	0.172	0.28	0.537	1	1.78782e-14	1.81903e-13
H3F3B	0.0108701	0.00307177	6.65994e-16	0.0546781	-0.22967	-0.284348	0.831	0.874	0.776	1	0.274705	5.28942e-13
SLAMF7	0.0719983	4.70371e-10	8.78383e-15	0.0841196	0.470037	0.385917	0.308	0.424	0.679	1	5.85454e-08	6.81401e-12
RPL34	1.24352e-08	1.7271e-34	1.13356e-14	-0.203916	-0.490254	-0.286338	0.972	0.895	0.84	4.27629e-06	1.4772e-31	8.59369e-12
RNA28S5	6.30115e-12	0.154262	1.98444e-14	0.129241	-0.133162	-0.262403	1	1	1	3.18466e-09	1	1.471e-11
CKAP4	0.00465067	5.21857e-19	5.67723e-14	0.174208	0.461926	0.287719	0.125	0.247	0.489	0.562575	1.46282e-16	4.11685e-11
SEC11C	4.95153e-06	5.60617e-27	7.31457e-14	0.419276	0.708728	0.289452	0.219	0.433	0.692	0.0010987	3.11675e-24	5.19132e-11
ATP5A1	0.360688	2.86826e-05	7.80853e-14	0.0750887	0.4224	0.347311	0.394	0.439	0.682	1	0.00268754	5.42644e-11
TMSB10	0.0166488	2.1765e-06	1.08462e-13	0.0275573	-0.249662	-0.277219	0.975	0.947	0.887	1	0.000213533	7.32752e-11
RSAD2	8.38759e-17	6.0114e-05	1.09835e-13	0.269434	0.0768806	-0.192554	0.008	0.148	0.046	8.22896e-14	0.00558558	7.32752e-11
RPS12	6.2074e-06	4.72777e-21	1.47593e-13	-0.115131	-0.430779	-0.315648	0.981	0.911	0.9	0.00133587	1.6777e-18	9.65348e-11
ZFP36L2	2.29442e-10	1.30871e-39	2.42406e-13	-0.333591	-0.594108	-0.260517	0.428	0.256	0.119	9.44875e-08	1.67903e-36	1.55498e-10
IGHA1	1.61472e-08	3.2001e-29	2.96662e-13	-0.750928	-0.112668	0.63826	0.156	0.281	0.469	5.38621e-06	2.13492e-26	1.86712e-10
TCF7	1.79591e-05	8.52516e-15	3.7633e-13	-0.00996879	-0.305851	-0.295883	0.3	0.215	0.096	0.00342321	1.63433e-12	2.32467e-10
ELL2	1.21894e-11	5.56455e-37	6.83054e-13	0.461773	0.811379	0.349606	0.161	0.394	0.655	5.80861e-09	5.98763e-34	4.14266e-10
ATP5B	0.326802	7.41672e-11	7.4415e-13	0.117296	0.42142	0.304124	0.3	0.403	0.635	1	9.89598e-09	4.43261e-10
OAS3	2.74318e-26	2.77105e-13	1.32357e-12	0.362092	0.162146	-0.199946	0.028	0.27	0.152	5.38261e-23	4.62169e-11	7.74569e-10
RPS27	0.0719923	2.447e-08	1.5005e-12	-0.0320753	-0.359971	-0.327896	0.836	0.753	0.607	1	2.65878e-06	8.62969e-10
MT-ND4	1.79019e-36	4.835e-18	1.74856e-12	-0.427822	-0.229241	0.198582	1	0.969	0.99	8.53076e-33	1.23115e-15	9.88591e-10
RPS29	0.170578	1.82073e-06	5.36298e-12	0.0137794	-0.256264	-0.270043	0.872	0.836	0.739	1	0.000179687	2.98155e-09
IGKV4-1	0.861079	7.48374e-08	7.51486e-12	-0.160784	0.28018	0.440964	0.028	0.031	0.117	1	7.92493e-06	4.1094e-09
MYBL2	2.71649e-06	8.55678e-20	7.83743e-12	0.199863	0.384434	0.184571	0.047	0.154	0.335	0.000642653	2.61861e-17	4.21666e-09
PARP9	7.37009e-16	4.51882e-06	8.31331e-12	0.294693	0.0767414	-0.217951	0.056	0.243	0.131	6.1461e-13	0.000435648	4.4017e-09
IGHV3-23	0.0448244	6.85486e-13	9.56417e-12	0.0532572	0.634013	0.580756	0.036	0.071	0.192	1	1.09406e-10	4.98488e-09
SEL1L	0.0497809	2.4297e-13	1.79715e-11	0.232428	0.559681	0.327253	0.219	0.329	0.566	1	4.07274e-11	9.22267e-09
NME1	0.0471429	4.31866e-12	2.04309e-11	0.0863576	0.317752	0.231395	0.094	0.175	0.366	1	6.43113e-10	1.03259e-08
IGKV3-20	0.236144	4.07157e-10	3.18037e-11	-0.0192314	0.287298	0.306529	0.028	0.041	0.132	1	5.08672e-08	1.5834e-08
RPL31	0.000121045	1.40853e-22	3.86363e-11	-0.147311	-0.393477	-0.246166	0.95	0.919	0.898	0.019412	6.18216e-20	1.89528e-08
PRDX4	6.50018e-06	9.45975e-23	4.28814e-11	0.179284	0.417278	0.237993	0.081	0.222	0.43	0.00138106	4.20732e-20	2.07304e-08
RRBP1	1.07594e-06	5.14059e-26	4.85706e-11	0.418197	0.821881	0.403684	0.219	0.439	0.674	0.00027397	2.72182e-23	2.31453e-08
EAF2	0.287623	4.24033e-09	5.81479e-11	0.0623089	0.286771	0.224462	0.139	0.207	0.423	1	4.92838e-07	2.73189e-08
P4HB	0.00073975	4.76848e-19	6.17351e-11	0.213807	0.506524	0.292717	0.228	0.4	0.628	0.107535	1.34798e-16	2.84622e-08
IGHJ6	8.59983e-08	2.27644e-24	6.22879e-11	0.294148	0.695867	0.40172	0.011	0.101	0.244	2.60786e-05	1.11669e-21	2.84622e-08
CALU	0.00368101	3.65053e-16	7.48257e-11	0.163674	0.434566	0.270892	0.122	0.247	0.466	0.456459	8.06428e-14	3.37292e-08
CD38	1.65508e-07	1.94059e-26	7.95704e-11	0.321018	0.559009	0.237991	0.153	0.351	0.586	4.67869e-05	1.06118e-23	3.53897e-08
OS9	0.0357543	9.52836e-12	8.57027e-11	0.138804	0.336529	0.197725	0.178	0.264	0.472	1	1.36999e-09	3.76156e-08
MKI67	1.6517e-08	4.33815e-27	9.80223e-11	0.317615	0.719398	0.401783	0.05	0.194	0.382	5.45502e-06	2.45267e-24	4.2464e-08
TOP1	0.000515433	1.10926e-18	1.1851e-10	0.173433	0.421562	0.248129	0.142	0.281	0.496	0.0767558	3.03291e-16	5.06813e-08
TRAM1	0.000208237	4.22991e-20	1.22324e-10	0.30778	0.621239	0.31346	0.264	0.434	0.662	0.0321581	1.3567e-17	5.165e-08
STT3B	0.447979	1.08313e-06	1.37425e-10	0.078673	0.36575	0.287077	0.289	0.373	0.604	1	0.00010785	5.73009e-08
HDLBP	0.000125611	6.21029e-20	2.27721e-10	0.395813	0.705507	0.309694	0.272	0.458	0.698	0.0199523	1.95431e-17	9.37789e-08
VCAN	1.12893e-05	3.74166e-22	3.11519e-10	0.293786	0.514732	0.220946	0.044	0.111	0.189	0.0021894	1.52208e-19	1.26724e-07
RB1	0.00775796	2.91818e-14	3.30152e-10	0.105872	0.277149	0.171277	0.069	0.145	0.311	0.920314	5.34845e-12	1.32685e-07
RPN2	3.58256e-06	6.77689e-22	3.95744e-10	0.371439	0.662319	0.29088	0.269	0.45	0.687	0.000824163	2.65949e-19	1.57153e-07
IGKV1-39	0.00260616	2.19345e-14	4.40746e-10	0.329008	0.822259	0.493251	0.006	0.037	0.121	0.337462	4.08754e-12	1.72964e-07
IGHV3-9	0.00908732	2.29401e-10	4.86098e-10	-0.0753908	0.879923	0.955314	0.011	0.04	0.11	1	2.93185e-08	1.88544e-07
FNDC3B	0.0625794	9.74539e-12	5.30069e-10	0.138808	0.343165	0.204357	0.139	0.222	0.414	1	1.39518e-09	2.03236e-07
B4GALT1	0.029201	1.52256e-12	6.8768e-10	0.194539	0.39903	0.204492	0.142	0.231	0.41	1	2.34045e-10	2.6067e-07
STT3A	0.0199959	4.83193e-13	7.19517e-10	0.156018	0.408168	0.25215	0.144	0.252	0.471	1	7.97914e-11	2.69673e-07
SPCS3	3.73104e-05	1.09123e-15	8.31574e-10	0.307485	0.597362	0.289878	0.333	0.458	0.693	0.00658499	2.27502e-13	3.06207e-07
SPON2	0.00465482	1.36594e-17	8.35353e-10	-0.141669	-0.259766	-0.118098	0.15	0.09	0.026	0.562575	3.40028e-15	3.06207e-07
IGKV1D-39	0.00780793	1.49988e-12	9.00193e-10	0.2789	0.634909	0.356008	0.008	0.037	0.12	0.920314	2.32704e-10	3.26388e-07
IGKC	0.020375	2.22191e-13	1.2549e-09	0.188024	0.482684	0.294659	0.106	0.187	0.348	1	3.74324e-11	4.50103e-07
VCP	0.0979646	3.18339e-12	1.33081e-09	0.20566	0.49503	0.289369	0.306	0.444	0.666	1	4.8049e-10	4.72253e-07
SYNE2	1.66906e-06	2.49039e-25	1.40127e-09	-0.26437	-0.506175	-0.241805	0.611	0.56	0.519	0.000415483	1.25867e-22	4.92024e-07
TXNDC11	1.02033e-05	1.18667e-21	1.6668e-09	0.244986	0.510821	0.265836	0.136	0.307	0.53	0.00205032	4.54986e-19	5.79159e-07
TMED9	0.478494	1.49552e-08	1.89608e-09	0.115933	0.367426	0.251493	0.211	0.304	0.525	1	1.66287e-06	6.52036e-07
MT-CYB	7.85086e-55	4.44617e-41	2.19826e-09	-0.557967	-0.359276	0.19869	0.989	0.896	0.952	1.30941e-50	6.74141e-38	7.4824e-07
LMAN1	2.25095e-08	2.48677e-27	2.2356e-09	0.459251	0.77964	0.32039	0.228	0.455	0.692	7.21972e-06	1.45529e-24	7.53261e-07
C19orf10	8.57282e-06	1.55929e-21	2.39757e-09	0.284315	0.559914	0.275599	0.153	0.338	0.575	0.00175438	5.91059e-19	7.99757e-07
SSR1	0.00117994	1.44792e-16	2.97287e-09	0.297776	0.550323	0.252547	0.264	0.427	0.655	0.164683	3.30811e-14	9.81841e-07
MTRNR2L1	3.70349e-12	0.000331343	3.32417e-09	0.452621	0.336805	-0.115816	0.411	0.615	0.55	1.90058e-09	0.0301983	1.0871e-06
HBB	2.03065e-08	0.309082	3.70902e-09	-0.669275	0.161174	0.83045	0.167	0.047	0.113	6.57636e-06	1	1.20118e-06
RPL32	0.00912061	6.56888e-10	3.83745e-09	-0.0987553	-0.33661	-0.237855	0.883	0.797	0.74	1	8.11548e-08	1.23083e-06
LAMC1	7.25749e-06	3.68586e-17	4.17579e-09	0.124041	0.269769	0.145728	0.019	0.093	0.225	0.00152257	8.97441e-15	1.32659e-06
CCL5	2.85026e-06	3.91403e-22	4.47778e-09	-0.240703	-0.527639	-0.286935	0.375	0.209	0.117	0.000669551	1.57301e-19	1.40911e-06
CLIC4	0.00137482	5.33614e-14	5.25823e-09	0.0950846	0.296864	0.201779	0.075	0.173	0.352	0.187951	9.6215e-12	1.63924e-06
S100A9	1.84605e-05	7.23068e-20	7.54563e-09	0.4303	0.684539	0.254239	0.497	0.425	0.4	0.00349878	2.23328e-17	2.33055e-06
MACF1	3.16508e-12	6.75834e-37	1.3264e-08	-0.381634	-0.62359	-0.241957	0.678	0.521	0.474	1.65835e-09	6.83145e-34	4.05916e-06
TMED10	0.0539435	7.06302e-11	1.43765e-08	0.133013	0.371356	0.238342	0.239	0.363	0.568	1	9.4619e-09	4.3596e-06
AARS	0.000239422	9.23542e-16	1.76456e-08	0.0834175	0.272647	0.189229	0.119	0.23	0.42	0.0366349	1.9622e-13	5.30274e-06
PRF1	0.0386169	7.20651e-12	1.87285e-08	-0.14722	-0.389578	-0.242358	0.278	0.193	0.113	1	1.05898e-09	5.57791e-06
IGHJ4	0.0138017	3.36569e-11	1.9218e-08	0.0987407	0.382363	0.283622	0.033	0.086	0.192	1	4.60121e-09	5.632e-06
GNLY	2.58642e-16	1.85576e-47	1.92478e-08	-0.561818	-0.815333	-0.253515	0.431	0.184	0.089	2.33176e-13	3.64132e-44	5.632e-06
RPN1	1.41879e-05	8.70505e-20	2.84618e-08	0.284343	0.524552	0.240209	0.189	0.37	0.593	0.00271991	2.63977e-17	8.25564e-06
LAP3	1.05933e-17	1.67618e-15	3.05542e-08	0.311559	0.242578	-0.068981	0.05	0.27	0.27	1.13987e-14	3.45138e-13	8.78618e-06
DENND5B	0.0693488	1.85411e-10	3.35255e-08	0.102893	0.295261	0.192368	0.111	0.199	0.384	1	2.39719e-08	9.55819e-06
KDELR2	0.279782	1.75271e-08	3.55483e-08	0.0877414	0.277404	0.189662	0.131	0.201	0.381	1	1.92955e-06	1.0049e-05
TBC1D1	0.0114451	5.63189e-13	3.85642e-08	0.148368	0.361761	0.213392	0.147	0.262	0.454	1	9.07551e-11	1.081e-05
RUNX3	2.43152e-05	2.83588e-22	3.99682e-08	-0.191995	-0.34393	-0.151934	0.308	0.196	0.125	0.00445649	1.18246e-19	1.11102e-05
IGLV1-40	0.600156	7.65467e-07	4.29678e-08	0.242568	0.467541	0.224973	0.025	0.037	0.104	1	7.69087e-05	1.18082e-05
BCL11B	0.0128777	5.86601e-15	4.31875e-08	-0.131028	-0.279958	-0.14893	0.264	0.17	0.074	1	1.17169e-12	1.18082e-05
MT-CO2	1.67131e-31	1.93489e-19	5.72027e-08	-0.378973	-0.253468	0.125505	0.997	0.963	0.983	4.64583e-28	5.66159e-17	1.55131e-05
RRM2	1.9673e-05	2.25573e-17	5.83607e-08	0.214672	0.437148	0.222475	0.028	0.117	0.251	0.00370753	5.53268e-15	1.56995e-05
RPS27A	2.60628e-07	9.17367e-24	6.13242e-08	-0.216527	-0.414709	-0.198182	0.914	0.813	0.764	7.18493e-05	4.30995e-21	1.63647e-05
BUB1	4.30443e-05	2.28331e-16	6.48574e-08	0.127222	0.313825	0.186602	0.028	0.113	0.259	0.007557	5.07762e-14	1.71702e-05
S100A8	4.9736e-06	1.84839e-21	6.87585e-08	0.415777	0.704514	0.288737	0.472	0.428	0.392	0.0010987	6.92773e-19	1.80597e-05
YWHAE	0.00161838	2.05565e-13	7.16631e-08	0.13592	0.34875	0.21283	0.15	0.279	0.458	0.21856	3.49849e-11	1.86755e-05
ARL4C	8.1872e-11	5.91393e-34	7.6542e-08	-0.291131	-0.496622	-0.205491	0.542	0.353	0.267	3.45697e-08	4.81149e-31	1.97923e-05
SSR3	2.56981e-05	1.75264e-19	8.1422e-08	0.342002	0.632353	0.290351	0.214	0.413	0.642	0.00468422	5.21989e-17	2.08923e-05
TNFSF10	8.00648e-14	1.38646e-07	9.05218e-08	0.281412	0.126389	-0.155023	0.039	0.194	0.128	5.136e-11	1.44978e-05	2.2912e-05
MT-CO1	1.50872e-65	6.06214e-52	9.06672e-08	-0.601858	-0.528321	0.0735372	0.997	0.997	0.992	5.03264e-61	1.44439e-48	2.2912e-05
LMAN2	0.00267379	7.71114e-14	9.66673e-08	0.181024	0.431715	0.250692	0.222	0.382	0.591	0.344362	1.36819e-11	2.42446e-05
PTPRC	3.80977e-09	9.84769e-28	1.07775e-07	-0.294999	-0.567961	-0.272961	0.883	0.757	0.692	1.39651e-06	5.86588e-25	2.68288e-05
IRF4	1.87829e-06	1.35369e-16	1.09747e-07	0.0284831	0.333989	0.305506	0.136	0.258	0.443	0.000460691	3.11415e-14	2.71173e-05
SEC24A	0.0917197	1.33274e-09	1.21092e-07	0.0899482	0.267831	0.177882	0.106	0.184	0.354	1	1.59914e-07	2.97006e-05
SSR4	0.00260359	3.45024e-15	1.54136e-07	0.170036	0.399945	0.229908	0.311	0.481	0.687	0.337462	6.93312e-13	3.75294e-05
POU2AF1	0.00359894	5.47448e-13	1.55337e-07	0.213407	0.435279	0.221872	0.15	0.295	0.516	0.449625	8.94356e-11	3.75477e-05
NKTR	2.02477e-05	6.59097e-20	1.97553e-07	-0.210768	-0.346322	-0.135554	0.428	0.305	0.257	0.0037944	2.05472e-17	4.74084e-05
NEAT1	0.108729	1.14444e-09	2.05249e-07	-0.11828	-0.328152	-0.209872	0.625	0.557	0.393	1	1.38819e-07	4.89035e-05
COPA	0.0412995	8.23637e-11	2.37411e-07	0.143488	0.375312	0.231823	0.219	0.339	0.529	1	1.09024e-08	5.61655e-05
ARID4B	0.00239218	8.02517e-16	3.23244e-07	-0.158175	-0.308962	-0.150787	0.308	0.215	0.13	0.314157	1.716e-13	7.59329e-05
MT-ND5	2.92156e-15	4.07976e-06	3.29187e-07	-0.285801	-0.114051	0.17175	0.961	0.908	0.942	2.2143e-12	0.000394459	7.67881e-05
IARS	0.0659779	2.27396e-09	3.62819e-07	0.125427	0.293769	0.168342	0.153	0.243	0.415	1	2.69938e-07	8.40455e-05
RPL14	0.207312	5.45096e-08	4.25624e-07	-0.0552129	-0.250272	-0.195059	0.9	0.867	0.844	1	5.80919e-06	9.7914e-05
CD247	3.27032e-06	5.30372e-22	4.40258e-07	-0.24938	-0.402429	-0.153049	0.306	0.17	0.077	0.000757555	2.10614e-19	0.000100587
EEF1A1	7.85802e-12	2.48124e-32	4.63062e-07	-0.255783	-0.449013	-0.193231	0.994	0.978	0.97	3.91224e-09	1.92481e-29	0.000105077
ATP2A2	0.0501402	1.92504e-08	4.99099e-07	0.161979	0.34048	0.178501	0.194	0.286	0.473	1	2.11229e-06	0.00011249
SEC24D	0.000367343	9.83736e-15	5.22866e-07	0.151862	0.341944	0.190081	0.086	0.203	0.38	0.0556975	1.87511e-12	0.000117055
GLTSCR2	5.81061e-15	6.57298e-37	5.82802e-07	-0.297478	-0.4623	-0.164822	0.667	0.526	0.451	4.12392e-12	6.83145e-34	0.000129604
SND1	0.034863	1.17365e-09	6.30571e-07	0.12847	0.363065	0.234595	0.233	0.36	0.554	1	1.41846e-07	0.000139298
MANF	1.0722e-05	2.07508e-18	6.74806e-07	0.294585	0.554925	0.26034	0.15	0.323	0.533	0.0021129	5.49353e-16	0.000148089
SRP72	0.141776	4.69279e-09	7.08815e-07	0.144581	0.372243	0.227662	0.239	0.353	0.553	1	5.43533e-07	0.000154535
TRIB1	3.99895e-09	1.42747e-18	8.99806e-07	0.296217	0.39535	0.0991328	0.1	0.277	0.43	1.44992e-06	3.84e-16	0.000194901
HYOU1	0.00158974	9.6722e-14	9.4262e-07	0.279618	0.553497	0.27388	0.2	0.354	0.568	0.215565	1.68919e-11	0.000202858
UTRN	1.07682e-05	9.57282e-21	1.0216e-06	-0.234938	-0.432037	-0.197099	0.436	0.333	0.268	0.0021129	3.25837e-18	0.000218445
FCGR3A	2.83653e-05	5.53203e-21	1.03004e-06	-0.301292	-0.504787	-0.203495	0.256	0.13	0.061	0.00514229	1.94244e-18	0.000218848
RASGRP2	0.000741465	7.47827e-17	1.05763e-06	-0.139631	-0.252102	-0.112471	0.244	0.147	0.077	0.107535	1.76917e-14	0.000223288
SYNE1	1.50053e-14	1.68167e-36	1.11103e-06	-0.441289	-0.643267	-0.201977	0.556	0.363	0.353	1.04278e-11	1.64987e-33	0.000232357
FGFBP2	5.12621e-06	1.5338e-22	1.11452e-06	-0.211351	-0.36325	-0.151899	0.247	0.116	0.047	0.00112497	6.64456e-20	0.000232357
FKBP11	0.233866	1.7149e-07	1.15137e-06	0.0928423	0.268728	0.175885	0.119	0.196	0.37	1	1.78206e-05	0.000238548
SRPRB	0.00124533	1.40916e-12	1.17383e-06	0.143057	0.313685	0.170628	0.1	0.207	0.381	0.173085	2.19651e-10	0.0002417
IGHA2	4.37188e-06	7.11694e-16	1.35721e-06	-0.479408	-0.0900927	0.389315	0.136	0.209	0.337	0.000985358	1.53161e-13	0.000277746
DNAJB11	1.14143e-05	1.61193e-16	1.38461e-06	0.311399	0.575871	0.264473	0.211	0.364	0.579	0.00220085	3.60866e-14	0.000281624
CHD3	0.00779833	6.39604e-10	1.41314e-06	-0.0832427	-0.303074	-0.219831	0.361	0.265	0.165	0.920314	7.93133e-08	0.000285685
ST6GAL1	0.00188455	6.04232e-13	1.47718e-06	0.222788	0.453567	0.230779	0.233	0.367	0.566	0.25348	9.69008e-11	0.000296833
EVL	0.0147764	1.35273e-12	1.60908e-06	-0.167673	-0.35341	-0.185738	0.347	0.244	0.132	1	2.11845e-10	0.000321401
STAT1	1.52822e-22	5.38174e-19	2.06319e-06	0.469334	0.302676	-0.166658	0.172	0.484	0.44	2.54885e-19	1.49599e-16	0.000409654
TMSB4X	6.47147e-06	1.64866e-19	2.23783e-06	-0.251481	-0.523707	-0.272226	0.933	0.85	0.738	0.00138106	4.95445e-17	0.0004417
PARP8	0.0026101	2.62297e-10	2.71801e-06	-0.140905	-0.251498	-0.110593	0.236	0.169	0.09	0.337462	3.32678e-08	0.000533322
SDF2L1	1.04227e-06	1.25356e-18	2.74618e-06	0.259922	0.45082	0.190898	0.117	0.289	0.48	0.000267437	3.39959e-16	0.000535698
HERPUD1	0.251474	5.8518e-07	2.89352e-06	0.0645385	0.284883	0.220345	0.181	0.255	0.426	1	5.96937e-05	0.000561158
CCT2	0.115078	1.94381e-07	4.18732e-06	0.0786004	0.260612	0.182012	0.164	0.241	0.4	1	2.00742e-05	0.000807379
RPL9	3.64158e-10	5.15687e-24	4.44997e-06	-0.219918	-0.392755	-0.172837	0.889	0.73	0.695	1.4461e-07	2.49301e-21	0.00085309
IFI6	2.56184e-26	7.07517e-19	4.5532e-06	0.396735	0.224376	-0.172359	0.4	0.572	0.485	5.34095e-23	1.95047e-16	0.000867892
CLTC	0.0854638	7.03998e-09	5.11891e-06	0.137949	0.342637	0.204689	0.239	0.351	0.531	1	8.01477e-07	0.00097018
ENO1	0.316172	5.10725e-07	5.21065e-06	0.0865019	0.277579	0.191077	0.392	0.476	0.631	1	5.24192e-05	0.000981986
CLPTM1L	0.00367561	5.39944e-12	5.25269e-06	0.193653	0.383704	0.19005	0.175	0.319	0.514	0.456459	8.00485e-10	0.000984349
CCT8	0.000636248	5.60512e-12	7.07115e-06	0.114864	0.312312	0.197448	0.161	0.287	0.466	0.0930847	8.27301e-10	0.00131772
TM9SF3	0.0692995	1.29439e-07	8.90037e-06	0.086257	0.283519	0.197262	0.225	0.327	0.508	1	1.35777e-05	0.00164939
DERL1	0.143919	1.10713e-07	8.95136e-06	0.109478	0.294652	0.185174	0.172	0.264	0.431	1	1.165e-05	0.00164967
SGK1	1.99632e-08	1.19392e-20	9.1794e-06	0.158636	0.274246	0.11561	0.022	0.129	0.23	6.52855e-06	3.94311e-18	0.0016824
ISG20	8.66532e-06	3.81899e-07	1.00589e-05	0.28213	0.257599	-0.0245315	0.269	0.459	0.535	0.00176249	3.93179e-05	0.00183353
EDEM1	0.00737874	1.43756e-11	1.01346e-05	0.215456	0.446334	0.230878	0.222	0.37	0.566	0.879045	2.02332e-09	0.00183727
SRPR	0.00303612	1.56276e-11	1.06771e-05	0.219593	0.436224	0.216631	0.2	0.341	0.542	0.383621	2.1903e-09	0.00192516
HSPA13	0.0282234	1.46518e-08	1.09873e-05	0.0952375	0.280738	0.185501	0.108	0.2	0.357	1	1.63458e-06	0.00196844
SEC14L1	0.00077213	2.99629e-13	1.10351e-05	0.184235	0.358386	0.17415	0.158	0.305	0.487	0.111498	4.97249e-11	0.00196844
CHD2	0.00297782	4.9202e-13	1.11582e-05	-0.138071	-0.264446	-0.126375	0.439	0.372	0.344	0.377685	8.08489e-11	0.00197981
HM13	0.00115968	1.52251e-12	1.13728e-05	0.169557	0.333419	0.163863	0.144	0.279	0.454	0.162832	2.34045e-10	0.0020072
MT-ATP6	5.58424e-45	3.15013e-34	1.15824e-05	-0.483376	-0.284024	0.199352	1	0.969	0.98	4.65684e-41	2.62697e-31	0.00203345
ADAM19	0.00324	1.09426e-11	1.17036e-05	0.135715	0.307121	0.171406	0.114	0.227	0.389	0.407836	1.55988e-09	0.00204396
IL2RB	2.34723e-07	3.60603e-23	1.34011e-05	-0.276576	-0.403547	-0.126971	0.239	0.116	0.056	6.57955e-05	1.62549e-20	0.0023201
MLLT6	0.0116193	7.09607e-10	1.34238e-05	-0.137669	-0.267437	-0.129768	0.314	0.253	0.165	1	8.73445e-08	0.0023201
HIST1H1D	0.0385824	1.42849e-08	1.36269e-05	0.212289	0.418808	0.20652	0.228	0.311	0.456	1	1.599e-06	0.00234305
RPL4	6.67129e-20	1.9345e-11	1.37041e-05	-0.314807	-0.166676	0.148131	0.956	0.892	0.94	8.24201e-17	2.69996e-09	0.00234425
NOMO1	0.000158351	5.49638e-13	1.56144e-05	0.141656	0.356762	0.215106	0.172	0.324	0.51	0.0249157	8.94356e-11	0.00265739
GNAS	0.089849	2.39829e-08	1.6027e-05	0.209416	0.430939	0.221524	0.558	0.692	0.82	1	2.61438e-06	0.00271377
DNAJC3	0.0296988	2.88919e-09	1.79053e-05	0.178286	0.420543	0.242257	0.194	0.311	0.496	1	3.40547e-07	0.00301649
EFHD2	4.33e-05	5.26298e-17	1.82237e-05	-0.247169	-0.392696	-0.145527	0.344	0.215	0.161	0.00756209	1.263e-14	0.00305471
GNL3	0.0580098	3.72551e-08	1.84659e-05	0.108433	0.308096	0.199663	0.181	0.286	0.462	1	4.02174e-06	0.00307983
DDOST	0.227755	6.62273e-07	2.1087e-05	0.114771	0.294773	0.180002	0.208	0.308	0.492	1	6.73519e-05	0.0034995
SEC62	0.0922409	2.01178e-05	2.17823e-05	0.0600238	0.250944	0.19092	0.286	0.373	0.531	1	0.00189034	0.003597
TRAM2	5.68209e-07	4.71192e-17	2.21652e-05	0.248842	0.406583	0.15774	0.106	0.274	0.451	0.00015163	1.13895e-14	0.00364219
SEC13	0.0489029	1.42422e-08	2.23124e-05	0.124207	0.313152	0.188944	0.144	0.243	0.41	1	1.599e-06	0.0036484
TM9SF2	0.0037217	2.74201e-10	2.33762e-05	0.135293	0.285688	0.150395	0.125	0.224	0.379	0.459795	3.46459e-08	0.00380371
HIST1H1C	9.43507e-08	4.55035e-19	2.45548e-05	0.25483	0.377407	0.122578	0.106	0.274	0.413	2.81005e-05	1.29732e-16	0.00397609
PFDN5	0.00200444	3.93803e-11	3.01605e-05	-0.150007	-0.331474	-0.181467	0.719	0.582	0.491	0.266383	5.31825e-09	0.00486022
IDH2	0.0423244	6.42381e-08	3.7346e-05	0.0918799	0.264459	0.172579	0.183	0.281	0.444	1	6.82417e-06	0.00598918
KLF6	0.0351973	2.42622e-06	3.76631e-05	-0.0500217	-0.262979	-0.212958	0.678	0.567	0.457	1	0.000237336	0.00601114
USO1	0.211424	1.4431e-06	4.10131e-05	0.105361	0.299792	0.194431	0.211	0.31	0.489	1	0.000143266	0.00651464
GZMH	0.0214192	7.54223e-11	4.56077e-05	-0.13696	-0.275393	-0.138433	0.214	0.138	0.077	1	1.00234e-08	0.00721012
IL6ST	1.56222e-11	5.68359e-07	5.07593e-05	0.294371	0.185744	-0.108627	0.147	0.351	0.319	7.33958e-09	5.81556e-05	0.00798669
HIST1H4C	2.59025e-07	2.54189e-19	5.24755e-05	0.425036	0.710586	0.28555	0.147	0.308	0.437	7.18493e-05	7.37302e-17	0.00821796
IFI44	4.60629e-21	2.41487e-18	6.2329e-05	0.292371	0.190524	-0.101846	0.031	0.244	0.201	6.40216e-18	6.2932e-16	0.00971546
FYB	0.0542508	5.60217e-06	6.41292e-05	-0.136132	-0.284308	-0.148175	0.328	0.271	0.171	1	0.000535449	0.00994956
WARS	0.000371252	4.28766e-12	6.54924e-05	0.207566	0.381932	0.174367	0.131	0.25	0.389	0.0560356	6.41361e-10	0.010114
MX1	1.89257e-37	3.40213e-38	6.76361e-05	0.650399	0.550758	-0.0996416	0.217	0.542	0.552	1.05217e-33	3.91327e-35	0.0103969
LRRC59	5.49984e-05	3.08343e-14	6.84939e-05	0.159172	0.328196	0.169024	0.089	0.222	0.38	0.00945661	5.62043e-12	0.0104805
PARP1	0.0610078	1.08257e-05	7.59475e-05	0.0510019	0.256023	0.205021	0.297	0.379	0.562	1	0.00102298	0.0115679
RHOB	0.000212325	8.92741e-12	8.08017e-05	0.168992	0.299195	0.130203	0.056	0.136	0.241	0.0326383	1.29475e-09	0.0122514
ATM	5.09956e-05	6.71924e-16	0.00010914	-0.204527	-0.376967	-0.17244	0.508	0.384	0.323	0.00881378	1.45541e-13	0.0164733
CRELD2	0.000185156	1.85696e-13	0.000113597	0.236611	0.458083	0.221472	0.161	0.326	0.514	0.0289965	3.17655e-11	0.0170688
EIF1	0.0129415	6.26874e-09	0.000120141	-0.105266	-0.259803	-0.154537	0.881	0.809	0.766	1	7.18578e-07	0.0179711
MCM4	0.0460668	1.89196e-07	0.000123436	0.0991099	0.271958	0.172848	0.061	0.124	0.235	1	1.95994e-05	0.0183815
MTDH	0.00273023	2.78989e-10	0.000127844	0.211482	0.474458	0.262976	0.361	0.533	0.696	0.349087	3.51178e-08	0.0189534
KMT2E	0.00101959	9.96156e-13	0.000137822	-0.148824	-0.263625	-0.114802	0.414	0.33	0.302	0.144112	1.57482e-10	0.0203421
RPLP2	1.79721e-06	2.49408e-18	0.000142129	-0.20217	-0.366583	-0.164413	0.931	0.886	0.854	0.00044407	6.44924e-16	0.0208855
IGHV3-7	0.000606769	7.20398e-07	0.000160652	0.652828	0.660718	0.00789031	0.042	0.107	0.157	0.0891629	7.30404e-05	0.0235038
GOLGA8A	1.71586e-10	1.16603e-25	0.000161498	-0.247166	-0.336812	-0.089646	0.392	0.262	0.212	7.15451e-08	5.98386e-23	0.0235245
UAP1	1.03073e-05	2.17613e-14	0.00017416	0.206472	0.386001	0.179529	0.092	0.219	0.372	0.00205881	4.07804e-12	0.0252585
TMED2	0.0121099	2.22163e-09	0.000177306	0.151731	0.312881	0.16115	0.178	0.304	0.472	1	2.65616e-07	0.0256034
SUB1	1.18145e-07	5.55719e-13	0.00018035	0.329485	0.395665	0.0661803	0.275	0.504	0.637	3.42693e-05	8.9986e-11	0.0259307
CCT3	0.414415	3.11447e-05	0.00018133	0.100728	0.262818	0.16209	0.239	0.313	0.464	1	0.00291007	0.0259598
LDHA	2.12339e-05	2.69343e-15	0.000184762	0.24316	0.442518	0.199357	0.233	0.407	0.555	0.003935	5.47833e-13	0.0262528
RPL13A	3.62584e-13	6.09845e-30	0.000184951	-0.284343	-0.450206	-0.165863	0.972	0.924	0.912	2.12188e-10	4.32821e-27	0.0262528
IGLV6-57	0.000970601	8.60769e-10	0.00022358	0.265582	0.593513	0.327931	0.008	0.047	0.103	0.13836	1.04791e-07	0.0316015
PSMB6	0.000123849	9.00964e-11	0.000255154	0.187054	0.27429	0.0872355	0.139	0.283	0.409	0.0197667	1.18788e-08	0.0359121
PSMD2	0.0137827	2.04775e-08	0.000287047	0.121513	0.290365	0.168852	0.169	0.281	0.419	1	2.23957e-06	0.0402312
TPD52	0.0336986	9.58357e-07	0.000311264	0.116498	0.319272	0.202773	0.156	0.271	0.443	1	9.57123e-05	0.0434429
ATP5G3	0.023835	1.70026e-08	0.0003299	0.163911	0.349523	0.185612	0.197	0.324	0.498	1	1.878e-06	0.045852
CIRBP	0.000192527	5.05553e-14	0.000341615	-0.174734	-0.284852	-0.110118	0.367	0.258	0.214	0.03001	9.16507e-12	0.0472832
TP53INP1	7.82719e-05	1.98985e-10	0.000347588	0.257655	0.406229	0.148574	0.156	0.299	0.463	0.0129253	2.55291e-08	0.0479112
FLNA	1.32523e-13	3.06625e-20	0.000378252	-0.396523	-0.475322	-0.0787991	0.611	0.384	0.423	8.22537e-11	9.93019e-18	0.0519232
ETS1	1.39434e-08	3.67978e-22	0.00039697	-0.306539	-0.516499	-0.20996	0.628	0.44	0.345	4.69806e-06	1.51539e-19	0.0542693
ATP5G1	0.00403934	2.24997e-09	0.000496071	0.128686	0.270311	0.141625	0.089	0.188	0.327	0.495368	2.68043e-07	0.0675406
UQCRH	0.00232894	1.94336e-10	0.000527515	0.148001	0.292281	0.14428	0.194	0.327	0.479	0.307061	2.50288e-08	0.0715297
RPL21	3.33418e-05	9.77652e-14	0.000536087	-0.198093	-0.340963	-0.14287	0.653	0.474	0.376	0.0059475	1.69852e-11	0.0723978
ERLEC1	2.56828e-06	1.70684e-13	0.000561873	0.31446	0.51572	0.20126	0.192	0.366	0.553	0.00061193	2.9348e-11	0.0755742
SPN	5.87414e-06	6.2754e-17	0.000614695	-0.201462	-0.289158	-0.0876951	0.425	0.336	0.322	0.00128068	1.4952e-14	0.082347
HBA2	9.16573e-10	4.91686e-06	0.000618141	-0.354787	-0.117438	0.237349	0.131	0.025	0.055	3.4353e-07	0.000471298	0.0824773
AHNAK	5.17885e-22	2.545e-39	0.0007015	-0.493106	-0.649434	-0.156328	0.908	0.71	0.705	7.5109e-19	3.14421e-36	0.0932268
HIST1H1B	2.42817e-06	7.97287e-14	0.000758827	0.134408	0.291242	0.156834	0.022	0.111	0.205	0.00058271	1.40715e-11	0.100445
EIF4G1	0.602306	0.00857728	0.000831126	0.111766	0.297824	0.186058	0.361	0.425	0.596	1	0.762966	0.109581
SRP54	0.000463358	2.59951e-11	0.000837574	0.146011	0.291588	0.145577	0.122	0.255	0.408	0.0693105	3.613e-09	0.109996
SDF4	0.000998382	6.17728e-09	0.000874052	0.175353	0.278045	0.102693	0.161	0.29	0.424	0.141715	7.10536e-07	0.114336
SLFN5	2.54228e-08	2.36754e-21	0.000924402	-0.327481	-0.521018	-0.193538	0.475	0.298	0.222	8.00026e-06	8.67845e-19	0.12045
FYN	5.50715e-08	9.93238e-21	0.000979975	-0.244197	-0.370619	-0.126422	0.353	0.176	0.104	1.71684e-05	3.34661e-18	0.127195
SEC31A	0.00196988	2.5053e-09	0.000988143	0.186851	0.334513	0.147662	0.2	0.329	0.485	0.262837	2.96345e-07	0.127758
NCOA3	0.390142	9.0696e-05	0.0010817	0.12284	0.276397	0.153557	0.272	0.363	0.52	1	0.00833429	0.139314
ZAP70	3.12509e-05	6.16192e-15	0.00113182	-0.165411	-0.265761	-0.100349	0.25	0.124	0.071	0.0056045	1.22347e-12	0.144996
CPEB4	7.3035e-11	4.54332e-21	0.00113451	0.25565	0.386181	0.130531	0.067	0.231	0.359	3.12337e-08	1.62959e-18	0.144996
ITGB2	0.0072954	8.01516e-10	0.00146036	-0.207887	-0.440427	-0.23254	0.533	0.407	0.292	0.872232	9.82947e-08	0.185928
RPS18	7.76416e-06	3.06287e-15	0.00154116	-0.164533	-0.256891	-0.0923588	0.969	0.945	0.939	0.00160863	6.19202e-13	0.19547
MBP	6.23653e-05	1.63011e-14	0.00156398	-0.168498	-0.282556	-0.114057	0.281	0.153	0.09	0.01056	3.08952e-12	0.197613
HSPD1	0.000456864	5.27742e-11	0.00161121	0.20595	0.402264	0.196314	0.181	0.324	0.46	0.0686469	7.09834e-09	0.202812
MAGT1	0.58409	0.00100127	0.00164052	0.0980145	0.251023	0.153008	0.203	0.277	0.432	1	0.0897828	0.205725
GOLGA8B	4.42504e-10	1.88778e-21	0.00167925	-0.236967	-0.302025	-0.0650573	0.367	0.236	0.193	1.73654e-07	6.99675e-19	0.209793
SEC61A1	1.05561e-08	1.91138e-19	0.00173094	0.312173	0.491631	0.179458	0.189	0.416	0.593	3.66791e-06	5.64228e-17	0.215444
EPRS	0.0140668	4.38621e-08	0.00193017	0.190335	0.375608	0.185274	0.247	0.382	0.549	1	4.70452e-06	0.239349
SPOCK2	0.00804396	4.0389e-09	0.00198579	-0.139849	-0.306062	-0.166213	0.333	0.221	0.14	0.944797	4.71068e-07	0.245333
TPT1	4.77606e-10	2.07777e-22	0.00201993	-0.233926	-0.352402	-0.118476	0.997	0.987	0.983	1.8525e-07	8.88566e-20	0.248631
SAMD9L	2.26319e-06	8.16784e-12	0.00208146	0.250291	0.302918	0.0526278	0.192	0.364	0.465	0.000547052	1.18976e-09	0.255262
EIF4G2	0.240519	8.1419e-05	0.0021759	0.142436	0.269428	0.126993	0.592	0.683	0.812	1	0.00750246	0.265866
ATF4	0.002202	0.00046718	0.00245484	0.238628	0.291086	0.0524583	0.386	0.557	0.662	0.291477	0.0423471	0.298854
PNRC1	0.00133086	3.69886e-11	0.00247286	-0.169425	-0.289641	-0.120216	0.328	0.225	0.17	0.18269	5.01933e-09	0.299954
OAS2	1.59966e-20	1.12304e-20	0.00260599	0.416935	0.36318	-0.0537548	0.136	0.424	0.433	2.0523e-17	3.74611e-18	0.314957
H2AFZ	0.169631	7.40097e-05	0.00275322	0.114219	0.250659	0.13644	0.192	0.264	0.386	1	0.00683862	0.33155
SEC61B	0.000104184	2.70458e-11	0.00278659	0.144072	0.289902	0.145831	0.147	0.289	0.432	0.0167887	3.74343e-09	0.334361
RPL22	5.58185e-05	1.42879e-11	0.00286205	-0.193037	-0.31035	-0.117313	0.714	0.585	0.556	0.00951145	2.01949e-09	0.342184
RPS20	5.62916e-18	1.2386e-34	0.00361239	-0.329528	-0.469542	-0.140013	0.911	0.788	0.776	6.25906e-15	1.08726e-31	0.430352
SERP1	0.00355729	3.68949e-08	0.00386101	0.146094	0.322779	0.176686	0.264	0.413	0.569	0.446093	3.99579e-06	0.458334
PRKCH	1.27231e-08	3.28421e-21	0.003971	-0.251211	-0.341728	-0.0905168	0.269	0.114	0.064	4.33066e-06	1.19078e-18	0.469718
RPS3A	3.39629e-27	9.46196e-47	0.00421743	-0.439539	-0.546078	-0.106539	0.889	0.696	0.69	7.55267e-24	1.75346e-43	0.497105
LRRFIP1	0.00194967	8.52519e-09	0.00435394	-0.18849	-0.310855	-0.122365	0.394	0.281	0.247	0.261185	9.63982e-07	0.511389
PPAPDC1B	0.00131203	3.85685e-09	0.00438325	0.127617	0.268632	0.141015	0.094	0.209	0.34	0.180849	4.51414e-07	0.513024
ENTPD1	6.68765e-11	7.19357e-14	0.00466013	0.266458	0.311778	0.0453194	0.081	0.27	0.355	2.89714e-08	1.29009e-11	0.543524
SMC4	0.0437106	2.83356e-06	0.00469705	0.164464	0.348122	0.183658	0.153	0.249	0.386	1	0.000275566	0.545922
FNDC3A	0.0139669	7.63469e-07	0.00499127	0.113118	0.257177	0.144059	0.164	0.274	0.397	1	7.69087e-05	0.578103
ATP5J	0.00389375	4.81008e-06	0.00514551	0.106855	0.252466	0.145611	0.133	0.25	0.371	0.479276	0.000462392	0.593906
LAPTM5	0.00282925	6.69216e-09	0.00568225	-0.157058	-0.341018	-0.18396	0.686	0.535	0.415	0.360211	7.64488e-07	0.653595
CALM1	4.11288e-06	7.39595e-15	0.00570779	-0.23256	-0.367537	-0.134977	0.844	0.775	0.729	0.000939679	1.44273e-12	0.654277
SEC63	0.238596	0.00039556	0.00603904	0.0923897	0.253204	0.160814	0.208	0.299	0.442	1	0.0359529	0.689877
TMC8	7.25971e-05	3.7232e-12	0.00637957	-0.181032	-0.257892	-0.0768602	0.261	0.161	0.148	0.0121081	5.59437e-10	0.726291
DDX5	6.68927e-07	9.62497e-16	0.00658488	-0.237386	-0.347542	-0.110156	0.894	0.831	0.833	0.000174324	2.03203e-13	0.745437
JAK1	1.56331e-14	2.67552e-28	0.00659243	-0.366844	-0.463399	-0.096555	0.625	0.439	0.447	1.06423e-11	1.62268e-25	0.745437
TBC1D10C	2.01254e-06	4.6214e-16	0.0072324	-0.195745	-0.270641	-0.0748964	0.303	0.175	0.133	0.000490016	1.01418e-13	0.815038
GARS	0.00149553	5.62243e-09	0.00731386	0.1415	0.292517	0.151017	0.119	0.24	0.367	0.203618	6.48952e-07	0.821443
FNBP1	7.4344e-05	1.54827e-12	0.00735874	-0.186881	-0.294257	-0.107375	0.375	0.293	0.244	0.0123378	2.36906e-10	0.823709
MYH9	2.53957e-08	1.34229e-17	0.00780255	-0.249681	-0.357346	-0.107665	0.731	0.631	0.645	8.00026e-06	3.36652e-15	0.870467
PSME2	0.00126008	4.18969e-08	0.00803769	0.187862	0.263713	0.0758511	0.294	0.43	0.545	0.174408	4.50824e-06	0.893711
S1PR5	1.70412e-09	2.697e-22	0.00833707	-0.216308	-0.263126	-0.0468173	0.181	0.052	0.024	6.31605e-07	1.13878e-19	0.92392
NRD1	0.0280975	3.69398e-06	0.0083896	0.138498	0.301314	0.162815	0.222	0.348	0.486	1	0.000358198	0.926662
IFI27	5.57148e-25	2.09784e-37	0.00881473	0.569567	0.548336	-0.0212311	0.442	0.545	0.543	9.78147e-22	2.33258e-34	0.970406
FCRL5	0.000544296	7.45842e-07	0.00925635	0.15918	0.250172	0.0909922	0.106	0.206	0.316	0.0806937	7.53911e-05	1
MYL12A	0.0699101	4.18273e-05	0.00927185	-0.138464	-0.310381	-0.171917	0.633	0.507	0.4	1	0.0038973	1
TMEM258	5.30197e-07	8.35726e-13	0.0115764	0.215918	0.307455	0.091537	0.111	0.258	0.366	0.000142627	1.32749e-10	1
ATP5E	0.0198947	2.06427e-06	0.0121114	0.14961	0.293034	0.143424	0.228	0.336	0.476	1	0.000203121	1
CTSH	5.87889e-07	9.41357e-14	0.0146234	0.178405	0.267565	0.0891595	0.069	0.206	0.298	0.000155637	1.65268e-11	1
MSN	0.000157945	2.96058e-11	0.0149846	-0.190028	-0.293093	-0.103065	0.575	0.526	0.525	0.0249157	4.06404e-09	1
PIK3R1	3.70902e-05	1.17535e-10	0.0153017	-0.194547	-0.290511	-0.0959636	0.317	0.228	0.171	0.00658094	1.53749e-08	1
PIP4K2A	0.000100281	1.21479e-10	0.0164606	-0.169975	-0.265247	-0.0952722	0.308	0.222	0.168	0.0162382	1.58288e-08	1
RPS28	3.09759e-05	3.6786e-10	0.0180881	-0.169076	-0.301295	-0.132219	0.867	0.732	0.673	0.00558521	4.61305e-08	1
TOP2A	9.0944e-05	8.2008e-10	0.0182117	0.141897	0.269547	0.12765	0.025	0.102	0.182	0.0147981	1.00203e-07	1
COX7A2	3.83042e-07	6.95612e-15	0.0188888	0.203759	0.309659	0.1059	0.178	0.363	0.482	0.000103879	1.37299e-12	1
SHCBP1	2.10173e-05	9.27257e-11	0.0207978	0.151107	0.293127	0.14202	0.036	0.132	0.234	0.00391661	1.21774e-08	1
MT-CO3	4.18421e-34	2.11606e-33	0.0239124	-0.405681	-0.305947	0.0997344	0.983	0.942	0.964	1.55081e-30	1.68061e-30	1
ADAR	5.69492e-11	9.07561e-12	0.0253271	0.326353	0.288576	-0.0377769	0.408	0.641	0.685	2.5671e-08	1.31054e-09	1
ODC1	0.00116179	1.62561e-08	0.0259771	0.143676	0.263647	0.119972	0.119	0.239	0.351	0.162832	1.80151e-06	1
MT-ND3	9.79872e-19	1.44336e-15	0.0260082	-0.352793	-0.324953	0.02784	0.867	0.696	0.703	1.12709e-15	2.99045e-13	1
GIMAP7	0.00254959	7.14259e-09	0.0265591	-0.153488	-0.250893	-0.0974055	0.253	0.147	0.091	0.333517	8.10392e-07	1
RPL11	9.62171e-08	5.89898e-16	0.0275603	-0.231006	-0.360183	-0.129177	0.967	0.935	0.916	2.84028e-05	1.28609e-13	1
CCND2	4.71658e-11	8.14281e-15	0.0293561	0.558976	0.652948	0.093972	0.286	0.514	0.62	2.18515e-08	1.57006e-12	1
CD52	4.7653e-05	7.81979e-12	0.0311925	-0.230758	-0.372602	-0.141843	0.531	0.36	0.267	0.00827896	1.14406e-09	1
HLA-C	1.3934e-13	2.37551e-10	0.0326632	-0.288401	-0.28328	0.00512051	0.989	0.947	0.962	8.29996e-11	3.02442e-08	1
RPS23	8.41591e-10	4.14622e-19	0.0329598	-0.266105	-0.389486	-0.123382	0.861	0.782	0.725	3.19011e-07	1.19229e-16	1
BIN2	3.2025e-07	1.06423e-15	0.0332283	-0.22115	-0.302759	-0.0816098	0.411	0.274	0.252	8.75623e-05	2.23268e-13	1
ITGAL	4.61478e-06	2.84554e-11	0.0335078	-0.226813	-0.282877	-0.0560633	0.453	0.321	0.333	0.00103312	3.92226e-09	1
TNRC6B	1.11513e-05	1.7712e-12	0.0374046	-0.189757	-0.264895	-0.0751387	0.344	0.28	0.26	0.00217529	2.6978e-10	1
RPL13	1.87829e-16	5.28277e-29	0.0374365	-0.299648	-0.410785	-0.111136	0.983	0.938	0.925	1.79012e-13	3.45524e-26	1
RPS3	8.11235e-42	7.32176e-63	0.0393228	-0.515385	-0.59064	-0.0752545	0.978	0.895	0.907	5.41208e-38	2.71369e-59	1
TRBC2	6.48106e-11	6.3732e-21	0.0395054	-0.340362	-0.485088	-0.144725	0.542	0.317	0.239	2.86371e-08	2.21449e-18	1
SORL1	1.04966e-07	7.34602e-15	0.0404189	-0.27449	-0.39793	-0.123441	0.358	0.179	0.135	3.07136e-05	1.44142e-12	1
ATHL1	9.09515e-08	1.13753e-16	0.0459	-0.204381	-0.279885	-0.0755035	0.256	0.116	0.08	2.73322e-05	2.65346e-14	1
S100A6	0.00413073	7.92656e-07	0.0495001	-0.106997	-0.28764	-0.180644	0.728	0.554	0.385	0.502879	7.94013e-05	1
RPS2	1.26069e-25	1.48568e-24	0.0559153	-0.390963	-0.344422	0.0465415	0.967	0.919	0.908	2.33628e-22	7.39669e-22	1
SRSF11	8.10214e-10	1.56693e-18	0.0563632	-0.219209	-0.269516	-0.0503064	0.467	0.4	0.402	3.10647e-07	4.18146e-16	1
KIAA1551	5.69465e-09	1.57307e-16	0.061467	-0.276312	-0.350569	-0.0742568	0.503	0.359	0.369	2.04254e-06	3.56959e-14	1
C1orf63	3.39683e-10	4.33537e-20	0.0681248	-0.225421	-0.261727	-0.0363052	0.344	0.2	0.197	1.36516e-07	1.37729e-17	1
SRSF5	2.16996e-05	1.42043e-11	0.0706613	-0.202747	-0.282324	-0.0795768	0.519	0.446	0.432	0.00399908	2.01622e-09	1
LCP1	0.000202225	1.21829e-09	0.0709684	-0.212768	-0.354184	-0.141417	0.794	0.759	0.729	0.0313749	1.46709e-07	1
MT-ND6	8.31164e-16	7.57599e-14	0.0856872	-0.286921	-0.150764	0.136157	0.747	0.604	0.721	6.76223e-13	1.3514e-11	1
LTB	0.0174702	6.74797e-06	0.092716	-0.165985	-0.289734	-0.123749	0.294	0.196	0.14	1	0.000641288	1
PPA1	0.00273141	2.51954e-06	0.096507	0.164092	0.257489	0.0933971	0.175	0.292	0.4	0.349087	0.000245744	1
CHCHD2	0.000550213	4.77028e-08	0.0991503	0.169899	0.26131	0.0914109	0.161	0.29	0.388	0.0812099	5.10007e-06	1
TRAF3IP3	4.79678e-11	2.18975e-18	0.100048	-0.246077	-0.260033	-0.0139564	0.436	0.296	0.331	2.19187e-08	5.75145e-16	1
BTF3	5.9741e-08	2.32441e-14	0.102531	-0.224487	-0.256482	-0.0319951	0.461	0.353	0.381	1.84517e-05	4.30753e-12	1
RPS14	7.01211e-32	9.95092e-46	0.121949	-0.459128	-0.532587	-0.073459	0.994	0.941	0.952	2.12639e-28	1.65966e-42	1
RPL6	6.52463e-11	3.70164e-11	0.131872	-0.254281	-0.242379	0.0119021	0.878	0.744	0.783	2.86371e-08	5.01933e-09	1
XRCC5	0.00890312	1.50664e-05	0.133831	0.140076	0.260488	0.120412	0.325	0.464	0.572	1	0.00141969	1
AKAP13	6.70352e-09	1.599e-16	0.141602	-0.288426	-0.370291	-0.0818654	0.472	0.344	0.333	2.35378e-06	3.6039e-14	1
RPL23A	8.93893e-05	1.70974e-07	0.14754	-0.165887	-0.257417	-0.0915296	0.656	0.492	0.441	0.0146165	1.78206e-05	1
PABPC1	7.30473e-16	3.16393e-26	0.154757	-0.312181	-0.364729	-0.0525477	0.944	0.908	0.91	6.1461e-13	1.70224e-23	1
RP1-17K7.2	7.44446e-06	1.37232e-10	0.163305	0.191197	0.25818	0.0669833	0.267	0.407	0.456	0.00155203	1.78119e-08	1
RPL10	3.18178e-12	1.4746e-20	0.164039	-0.280719	-0.392517	-0.111798	0.908	0.779	0.712	1.65835e-09	4.82237e-18	1
RNA18S5	1.06443e-28	1.93065e-28	0.171701	0.286664	0.207525	-0.0791383	1	1	1	2.53615e-25	1.1926e-25	1
RPS9	1.63062e-07	2.14153e-13	0.176958	-0.205544	-0.268242	-0.0626978	0.85	0.769	0.756	4.64893e-05	3.62614e-11	1
RPS4X	2.98718e-15	8.05879e-24	0.184785	-0.291653	-0.314658	-0.0230045	0.964	0.941	0.933	2.2143e-12	3.84024e-21	1
MT-RNR1	4.76654e-19	2.7009e-29	0.199409	0.361392	0.41413	0.0527378	0.983	0.996	0.999	5.67848e-16	1.83865e-26	1
RPL30	0.0200531	0.000963584	0.201876	-0.141195	-0.268635	-0.127439	0.664	0.508	0.401	1	0.0866368	1
LITAF	1.22357e-06	2.40418e-12	0.21074	-0.204229	-0.256966	-0.0527368	0.328	0.213	0.208	0.000309201	3.64529e-10	1
IL7R	1.82127e-12	7.04545e-22	0.22529	-0.513258	-0.650954	-0.137696	0.425	0.21	0.16	9.95936e-10	2.73273e-19	1
PFN1	5.58876e-05	1.57012e-06	0.27192	-0.209417	-0.313158	-0.103741	0.689	0.514	0.443	0.00951145	0.000155414	1
NUCB2	7.22568e-05	5.89471e-06	0.330327	0.227057	0.305707	0.0786493	0.183	0.332	0.418	0.0121081	0.000561799	1
STK10	7.08413e-05	1.34843e-08	0.378648	-0.211993	-0.278728	-0.0667346	0.353	0.267	0.244	0.0119346	1.51958e-06	1
DDX17	4.87344e-17	3.26485e-23	0.411117	-0.31386	-0.299091	0.0147695	0.667	0.538	0.61	4.92617e-14	1.49186e-20	1
CYTH1	5.85479e-09	2.724e-14	0.4491	-0.248234	-0.321238	-0.0730043	0.453	0.302	0.279	2.07764e-06	5.02014e-12	1
TYROBP	0.00091202	0.00573377	0.455873	-0.206705	-0.309665	-0.10296	0.633	0.434	0.324	0.130568	0.511394	1
RPL19	1.35622e-13	7.55938e-15	0.476096	-0.287544	-0.294634	-0.00708991	0.981	0.96	0.954	8.22537e-11	1.46604e-12	1
PRDM1	6.58786e-06	3.29515e-09	0.510495	0.241946	0.38064	0.138694	0.208	0.404	0.526	0.00139083	3.87029e-07	1
RPL7	7.2124e-21	6.75981e-26	0.603725	-0.369389	-0.35696	0.0124292	0.811	0.662	0.701	9.62337e-18	3.52323e-23	1
FTH1	0.667767	0.250844	0.683424	-0.126482	-0.295059	-0.168577	0.731	0.563	0.368	1	1	1
CD74	1.0713e-05	8.19508e-08	0.711383	-0.238639	-0.295443	-0.0568041	0.867	0.748	0.684	0.0021129	8.65074e-06	1
PRKCB	3.22293e-10	1.02434e-12	0.761132	-0.253822	-0.228035	0.0257876	0.358	0.265	0.307	1.31106e-07	1.61174e-10	1
PDIA3	0.00412153	0.000202569	0.815546	0.177731	0.27763	0.0998995	0.344	0.499	0.595	0.502879	0.0185126	1
RPL3	5.07995e-32	3.18041e-38	0.820798	-0.430459	-0.416509	0.0139508	0.986	0.959	0.969	1.69452e-28	3.78889e-35	1
RPL18	4.04321e-13	5.34778e-18	0.828191	-0.283514	-0.300536	-0.0170223	0.969	0.932	0.939	2.32533e-10	1.35141e-15	1
ANXA1	0.00705439	0.000485444	0.901637	-0.191707	-0.290346	-0.0986389	0.444	0.298	0.22	0.846451	0.0438834	1
RPS6	1.89066e-22	8.7922e-29	0.947552	-0.368752	-0.351347	0.0174053	0.994	0.975	0.975	3.00318e-19	5.53361e-26	1

### Sheet: pbmc Naive B
	g2_1_p_val	g3_1_p_val	g3_2_p_val	avg_logFC_g2_1	avg_logFC_g3_1	avg_logFC_g3_2	pct.1	pct.2	pct.3	g2_1p_val_adj	g3_1p_val_adj	g3_2p_val_adj
MALAT1	0.347802	2.43386e-55	7.83717e-48	0.244146	-0.463686	-0.707832	1	1	1	1	1.62373e-51	2.61424e-43
MS4A1	7.87762e-36	0.351407	1.46524e-37	-0.600558	0.0251111	0.625669	0.887	0.685	0.919	2.18978e-32	1	2.4438e-33
RNA28S5	6.27694e-42	0.696571	4.5398e-34	0.398762	-0.0142435	-0.413006	1	1	1	4.1876e-38	1	5.04781e-30
TXNIP	2.52539e-15	1.27557e-10	6.87193e-34	0.460742	-0.148695	-0.609437	0.965	0.974	0.913	1.53162e-12	7.46479e-08	5.73068e-30
TSC22D3	0.000431884	3.98562e-25	1.81507e-26	0.145831	-0.374557	-0.520388	0.634	0.631	0.369	0.153259	6.99728e-22	1.21091e-22
LTB	1.03881e-30	0.0589711	1.62365e-22	-0.597029	-0.107826	0.489203	0.754	0.481	0.743	2.16572e-27	1	9.02666e-19
IGLC3	0.207374	9.61098e-23	3.00266e-20	-0.279025	0.339298	0.618323	0.387	0.369	0.647	1	1.39388e-19	1.43085e-16
SPIB	8.06482e-08	0.000331367	8.20721e-17	-0.220249	0.109505	0.329754	0.294	0.157	0.372	3.49374e-05	0.141711	3.4221e-13
RPL13A	5.51923e-47	4.20293e-11	1.46764e-16	-0.425526	-0.174883	0.250643	0.995	0.97	0.994	6.13683e-43	2.50352e-08	5.43957e-13
PTPRCAP	3.93998e-20	0.0968622	4.12632e-16	-0.40403	-0.0281973	0.375833	0.66	0.414	0.602	3.9826e-17	1	1.37642e-12
IGHG1	1.53114e-07	0.000643872	1.38246e-15	-0.288728	0.111725	0.400453	0.329	0.19	0.407	6.46507e-05	0.255686	4.19225e-12
TLR10	1.41491e-09	0.0228576	2.85724e-15	-0.201563	0.059797	0.26136	0.255	0.108	0.292	6.55518e-07	1	7.94241e-12
BANK1	1.62662e-06	0.000502748	8.32959e-15	-0.206751	0.100846	0.307597	0.691	0.552	0.763	0.000653724	0.207039	2.13731e-11
IGHG4	0.182169	7.21934e-15	5.09441e-14	-0.156945	0.0970223	0.253968	0.077	0.056	0.206	1	5.60036e-12	1.21382e-10
IGLC2	0.34978	3.84483e-14	5.75078e-14	-0.0952995	0.274596	0.369896	0.212	0.177	0.378	1	2.78809e-11	1.27886e-10
MTRNR2L8	0.691538	1.01847e-16	7.25065e-14	-0.0305833	-0.27207	-0.241487	0.97	0.955	0.911	1	9.43694e-14	1.51162e-10
IGHM	0.229239	9.0973e-12	1.12878e-12	-0.112075	0.254387	0.366463	0.678	0.666	0.842	1	5.83574e-09	2.21487e-09
CD79B	2.21924e-23	0.00306111	1.87684e-12	-0.405862	-0.132508	0.273354	0.613	0.332	0.541	3.08447e-20	1	3.47809e-09
BIRC3	0.242521	6.55433e-16	2.808e-12	0.0128536	0.34091	0.328056	0.562	0.522	0.699	1	5.60597e-13	4.92981e-09
MTRNR2L12	0.52588	2.89696e-12	5.21579e-12	0.00307285	-0.255366	-0.258439	0.916	0.912	0.844	1	1.89478e-09	8.69915e-09
PTPRC	7.35057e-12	0.589204	6.49439e-12	-0.261851	-0.00826876	0.253582	0.919	0.875	0.926	3.83114e-09	1	1.03159e-08
ARL6IP5	3.67699e-07	0.00916092	1.29788e-11	-0.204605	0.0628896	0.267494	0.389	0.222	0.39	0.000153317	1	1.96788e-08
VCAN	3.23381e-17	5.70629e-06	2.10675e-11	0.554588	-0.0716207	-0.626209	0.066	0.2	0.102	2.345e-14	0.00268091	3.05543e-08
FAIM3	2.94655e-17	0.107815	3.92202e-10	-0.315175	-0.075473	0.239702	0.512	0.267	0.449	2.18418e-14	1	5.45112e-07
FCN1	0.00250612	0.000455339	1.39793e-09	0.0988698	-0.251011	-0.349881	0.086	0.131	0.032	0.861821	0.189859	1.86523e-06
TYMP	1.13306e-15	0.0500941	1.84944e-09	0.311254	0.0544919	-0.256763	0.273	0.483	0.359	7.14588e-13	1	2.37275e-06
SNX2	0.000131184	0.00681715	1.95179e-09	-0.175825	0.0816874	0.257512	0.448	0.315	0.469	0.0480869	1	2.41133e-06
HLA-E	1.82307e-32	1.17893e-09	2.40703e-09	-0.351414	-0.166461	0.184952	0.993	0.976	0.991	4.34371e-29	6.1446e-07	2.86755e-06
STK4	0.000168233	0.0164446	3.9039e-09	-0.20007	0.0536529	0.253723	0.507	0.356	0.517	0.0609971	1	4.49043e-06
TYROBP	7.69889e-06	0.000146338	1.44035e-08	0.178687	-0.0755906	-0.254278	0.444	0.636	0.535	0.00295186	0.0659646	1.60152e-05
BTG1	9.02383e-07	0.147163	4.58405e-08	0.241172	-0.0436642	-0.284836	0.795	0.793	0.747	0.000371615	1	4.93259e-05
FCRL3	0.00574254	0.000600315	1.80029e-07	-0.120419	0.151957	0.272376	0.302	0.216	0.35	1	0.244204	0.000187664
IRF1	1.29344e-14	0.0222816	2.75504e-07	0.326818	0.0806514	-0.246166	0.249	0.431	0.292	7.56937e-12	1	0.000278484
RGS2	0.0003403	0.149497	7.30763e-07	0.155949	-0.117188	-0.273137	0.22	0.284	0.172	0.122058	1	0.00070556
SAMHD1	3.0558e-09	0.00599452	7.40313e-07	0.262777	-0.000765004	-0.263542	0.224	0.246	0.234	1.39633e-06	1	0.00070556
FOS	2.97997e-06	0.243052	9.57631e-07	0.159326	-0.158451	-0.317777	0.423	0.552	0.414	0.00116945	1	0.000887325
SNHG5	1.22556e-11	0.000315605	1.58867e-06	-0.280114	-0.103679	0.176435	0.46	0.261	0.328	6.2894e-09	0.136722	0.00143225
ETS1	2.78386e-10	0.219047	3.67391e-06	-0.307015	-0.100782	0.206233	0.674	0.491	0.631	1.34582e-07	1	0.00322501
HLA-C	8.11644e-21	2.21172e-07	5.29508e-06	-0.279345	-0.144381	0.134963	0.973	0.963	0.981	9.66929e-18	0.000108495	0.00452892
RPS11	4.21691e-25	1.03749e-09	6.30795e-06	-0.276699	-0.160703	0.115996	0.999	0.989	0.99	6.39379e-22	5.49327e-07	0.00526036
TRBC2	5.66315e-10	0.189834	1.60809e-05	-0.276291	-0.0896523	0.186639	0.408	0.228	0.343	2.66064e-07	1	0.0130831
COTL1	0.00115612	2.31346e-08	1.78426e-05	-0.0897063	-0.298436	-0.20873	0.436	0.317	0.257	0.405943	1.16924e-05	0.0141708
SYNE2	4.40592e-06	0.362697	2.34829e-05	-0.25321	-0.106435	0.146774	0.366	0.222	0.336	0.00170893	1	0.0182167
PLEK	0.00732443	8.42447e-16	3.88587e-05	0.0726512	0.256799	0.184148	0.378	0.381	0.501	1	7.02537e-13	0.0289274
RPL3	1.23547e-59	2.11053e-40	3.90243e-05	-0.479216	-0.337482	0.141734	0.997	0.983	0.99	2.06058e-55	7.82233e-37	0.0289274
CD79A	6.0044e-13	0.00208391	5.52546e-05	-0.271684	-0.125083	0.1466	0.71	0.509	0.638	3.33815e-10	0.799001	0.040068
RPS6	4.02487e-37	5.24224e-21	8.77279e-05	-0.37369	-0.238225	0.135465	1	0.991	0.993	1.34258e-33	6.72559e-18	0.0622625
MT-ND1	1.72327e-06	4.40715e-22	0.000104846	-0.16961	-0.305832	-0.136222	0.995	0.976	0.984	0.000684324	6.12539e-19	0.0728611
RPS5	1.40098e-24	1.3176e-11	0.000113919	-0.338512	-0.211193	0.127319	0.975	0.933	0.962	2.03185e-21	8.29265e-09	0.0775508
EEF1A1	1.8334e-21	4.41307e-10	0.000130449	-0.255034	-0.147674	0.107361	1	1	0.997	2.26506e-18	2.53805e-07	0.0861501
SAMD9L	0.00158485	5.90826e-15	0.000131716	0.0913851	0.266143	0.174758	0.292	0.3	0.411	0.550685	4.69242e-12	0.0861501
S100A9	1.80726e-17	1.33338e-06	0.000138815	0.659035	0.149242	-0.509794	0.325	0.571	0.497	1.37011e-14	0.000644604	0.0890471
XAF1	1.83427e-20	3.41833e-24	0.000169132	0.433081	0.355323	-0.077758	0.255	0.405	0.455	2.10986e-17	5.42978e-21	0.106448
BCAS4	3.12319e-12	0.000211512	0.000199127	-0.281389	-0.140479	0.14091	0.484	0.248	0.331	1.68033e-09	0.0940721	0.123005
MT-CO3	3.88377e-31	1.7629e-68	0.000306659	-0.351791	-0.461429	-0.109638	0.996	0.991	0.988	8.63672e-28	1.47013e-64	0.185986
MT-CYB	3.05156e-39	1.21346e-80	0.000322846	-0.390035	-0.510568	-0.120533	0.997	0.981	0.967	1.27239e-35	2.02387e-76	0.192307
RPS14	1.76801e-30	4.4314e-17	0.000346063	-0.33417	-0.213107	0.121062	0.993	0.989	0.985	3.46915e-27	4.3476e-14	0.20252
LYZ	1.32571e-07	0.000762233	0.000432924	0.170071	-0.186857	-0.356928	0.341	0.545	0.455	5.66945e-05	0.299127	0.248984
MT-ATP6	1.10155e-39	4.66582e-74	0.0010577	-0.369385	-0.473896	-0.104511	1	0.998	0.985	5.24921e-36	5.18792e-70	0.597997
CD69	3.80228e-09	0.00483106	0.00141603	0.295591	0.112641	-0.18295	0.349	0.453	0.359	1.71396e-06	1	0.787244
RNA18S5	5.92988e-39	1.73387e-26	0.00195597	0.411052	0.235751	-0.1753	1	1	1	2.19781e-35	3.40215e-23	1
MT-ND5	1.35081e-11	2.15533e-30	0.00241007	-0.205358	-0.328295	-0.122937	0.977	0.953	0.917	6.82713e-09	5.53042e-27	1
IFI44L	1.02655e-35	6.8873e-37	0.00367056	0.388623	0.285574	-0.103049	0.023	0.211	0.195	2.63405e-32	2.08854e-33	1
GNB2L1	2.73708e-20	4.16228e-11	0.00411822	-0.340465	-0.226441	0.114024	0.948	0.89	0.911	3.04336e-17	2.50352e-08	1
SRSF5	6.06506e-11	0.000347645	0.00503163	-0.251808	-0.125312	0.126496	0.74	0.55	0.621	3.01958e-08	0.14679	1
MT-CO2	2.185e-28	1.86826e-52	0.00745561	-0.306167	-0.392961	-0.0867941	1	1	0.994	4.04917e-25	1.03866e-48	1
PSAP	0.373893	4.85355e-05	0.00749386	-0.0815138	-0.34277	-0.261256	0.792	0.828	0.824	1	0.0224861	1
S100A8	1.13539e-15	8.63102e-10	0.00980513	0.568952	0.235862	-0.333091	0.301	0.528	0.504	7.14588e-13	4.71975e-07	1
RPL5	4.68682e-19	3.62041e-11	0.011295	-0.278802	-0.182765	0.096037	0.947	0.879	0.891	4.34273e-16	2.23641e-08	1
RPSA	3.2055e-12	5.09287e-06	0.0191195	-0.285296	-0.168725	0.116571	0.754	0.608	0.657	1.69724e-09	0.0024269	1
MT-ND4	3.8288e-22	5.25074e-43	0.0207009	-0.252709	-0.338171	-0.0854618	0.999	0.991	0.996	4.91221e-19	2.50213e-39	1
EIF4B	5.35207e-10	6.33575e-05	0.0305226	-0.264143	-0.171547	0.0925961	0.708	0.509	0.576	2.55041e-07	0.0289509	1
RPS2	3.50275e-46	1.41187e-39	0.0420884	-0.445879	-0.380139	0.0657398	0.999	0.97	0.978	2.92103e-42	4.70957e-36	1
GLTSCR2	1.53309e-16	1.37595e-13	0.0434154	-0.328012	-0.264626	0.0633859	0.846	0.657	0.721	1.08807e-13	9.56196e-11	1
RPL6	1.7073e-15	9.41809e-10	0.0456319	-0.260819	-0.179654	0.0811651	0.909	0.836	0.852	1.05464e-12	5.06709e-07	1
RPL18	7.05571e-36	2.06222e-31	0.0546854	-0.3529	-0.300169	0.0527315	0.993	0.981	0.974	2.13961e-32	5.73246e-28	1
IFITM3	6.82067e-08	0.00063432	0.0686641	0.310894	0.165866	-0.145028	0.317	0.515	0.483	2.99365e-05	0.254928	1
EEF2	2.40496e-25	3.24315e-20	0.0791172	-0.324044	-0.260869	0.0631743	0.97	0.938	0.949	3.82011e-22	3.86363e-17	1
RPL10	3.10241e-20	5.29515e-17	0.0897512	-0.287377	-0.240925	0.0464518	0.935	0.894	0.885	3.3383e-17	5.04658e-14	1
RPL18A	9.1175e-19	1.08808e-13	0.0937858	-0.27063	-0.203622	0.0670081	0.954	0.914	0.924	8.00349e-16	7.72233e-11	1
RPSAP58	1.8133e-18	2.29604e-14	0.137763	-0.374024	-0.296961	0.0770629	0.825	0.614	0.644	1.44015e-15	1.70198e-11	1
TPT1	3.42851e-20	5.13715e-16	0.15449	-0.263245	-0.207241	0.0560041	0.996	0.981	0.985	3.5739e-17	4.50947e-13	1
GNLY	3.69244e-05	5.42749e-10	0.163438	-0.299528	-0.390929	-0.0914009	0.158	0.071	0.062	0.0138392	3.06856e-07	1
RPLP0	1.48665e-18	8.9867e-15	0.184564	-0.312475	-0.257564	0.0549103	0.96	0.89	0.907	1.23976e-15	6.81294e-12	1
FCGR3A	8.67524e-06	7.83317e-08	0.190954	-0.32919	-0.404478	-0.0752874	0.136	0.05	0.052	0.00328841	3.89987e-05	1
MT-CO1	1.36263e-89	6.13055e-122	0.206578	-0.518003	-0.552077	-0.0340742	1	1	0.997	4.54532e-85	2.04497e-117	1
IFI27	1.00812e-06	0.000235353	0.221198	0.421193	0.243736	-0.177457	0.229	0.414	0.398	0.000410095	0.103298	1
RPS3A	1.26753e-22	6.70722e-20	0.237761	-0.317848	-0.263623	0.0542242	0.93	0.853	0.863	1.69124e-19	7.71492e-17	1
MX1	2.60966e-15	1.48107e-23	0.239767	0.349157	0.377686	0.0285291	0.217	0.377	0.423	1.55447e-12	2.24564e-20	1
RPL9	2.13063e-27	4.5154e-25	0.247457	-0.359213	-0.297829	0.0613843	0.931	0.851	0.859	3.74061e-24	7.53101e-22	1
AHNAK	7.9344e-05	0.000970891	0.255395	-0.279012	-0.249308	0.0297045	0.835	0.737	0.775	0.0294075	0.376582	1
SLC25A6	1.70877e-12	6.4778e-10	0.286345	-0.32526	-0.263637	0.0616227	0.673	0.453	0.487	9.34416e-10	3.60133e-07	1
RPS4X	8.28102e-42	2.68418e-42	0.295663	-0.431409	-0.390625	0.0407837	0.981	0.957	0.952	4.60383e-38	1.1192e-38	1
RPL4	8.36524e-18	3.00446e-16	0.322645	-0.266173	-0.252292	0.0138806	0.964	0.948	0.939	6.48929e-15	2.70864e-13	1
RPS18	1.41171e-14	1.14852e-12	0.338238	-0.283126	-0.237602	0.0455235	0.987	0.981	0.977	8.11902e-12	7.81861e-10	1
HLA-F	1.93972e-10	1.42302e-09	0.408382	-0.254259	-0.219597	0.0346622	0.568	0.381	0.414	9.51519e-08	7.30271e-07	1
EEF1D	5.2309e-16	1.76163e-18	0.452006	-0.308824	-0.305387	0.0034373	0.6	0.358	0.378	3.48974e-13	1.89557e-15	1
RPS9	7.57784e-19	6.57608e-28	0.488658	-0.299753	-0.316224	-0.0164707	0.932	0.884	0.862	6.83173e-16	1.37099e-24	1
RPL10A	1.65915e-18	9.81557e-18	0.501291	-0.293018	-0.265083	0.027935	0.922	0.864	0.872	1.34986e-15	1.02318e-14	1
RPL7	3.27799e-16	4.04996e-26	0.516565	-0.283715	-0.331816	-0.0481007	0.891	0.804	0.788	2.278e-13	7.50525e-23	1
RPS20	1.05794e-13	2.84934e-19	0.582117	-0.261342	-0.283653	-0.022311	0.964	0.942	0.926	5.98129e-11	3.16818e-16	1
RPS3	2.03744e-26	5.33825e-28	0.587737	-0.332195	-0.278142	0.0540538	0.997	0.966	0.964	3.39815e-23	1.18712e-24	1
STAT1	4.84206e-16	4.20037e-15	0.630341	0.286358	0.233194	-0.053164	0.198	0.323	0.294	3.29626e-13	3.41736e-12	1
HLA-DQB1	1.41503e-18	2.32341e-21	0.642126	-0.395424	-0.361462	0.0339618	0.542	0.295	0.289	1.21029e-15	3.10008e-18	1
PABPC1	2.07824e-19	5.56611e-21	0.668309	-0.273918	-0.257991	0.0159274	0.984	0.966	0.972	1.98069e-16	6.87662e-18	1
HLA-DPB1	6.96503e-16	2.16369e-17	0.792198	-0.306746	-0.293539	0.0132074	0.953	0.875	0.887	4.55554e-13	2.18709e-14	1
MT-ND6	4.64147e-20	2.15957e-28	0.848362	-0.356033	-0.39003	-0.0339977	0.849	0.698	0.686	4.55369e-17	5.14547e-25	1
MTRNR2L1	4.97859e-09	1.83486e-12	0.867002	0.253833	0.25449	0.000656841	0.506	0.575	0.586	2.21428e-06	1.22411e-09	1

### Sheet: pbmc CD8 T
	g2_1_p_val	g3_1_p_val	g3_2_p_val	avg_logFC_g2_1	avg_logFC_g3_1	avg_logFC_g3_2	pct.1	pct.2	pct.3	g2_1p_val_adj	g3_1p_val_adj	g3_2p_val_adj
MALAT1	0.489103	7.39935e-12	5.68963e-18	0.136311	-0.753676	-0.889987	0.982	0.992	0.958	1	2.24382e-08	1.89789e-13
IGLC3	0.00735398	4.84059e-13	2.82019e-15	1.86916	2.36066	0.491505	0.08	0.114	0.465	1	2.01834e-09	4.70366e-11
HSP90AA1	0.77543	1.33219e-09	1.95035e-13	-0.0334999	0.521204	0.554704	0.965	0.962	0.984	1	1.58707e-06	2.16859e-09
HSPH1	0.157959	1.26251e-16	9.83615e-13	0.090837	0.727102	0.636265	0.221	0.326	0.683	1	1.05284e-12	8.20261e-09
HSP90AB1	0.659432	3.98893e-13	1.29146e-12	0.0877524	0.685909	0.598157	0.717	0.705	0.913	1	1.90084e-09	8.61585e-09
IFI44L	1.43688e-19	1.44203e-07	3.82012e-12	0.617107	0.197248	-0.419859	0.009	0.477	0.174	1.19825e-15	0.000114528	2.1238e-08
RNA28S5	1.08228e-14	0.00750733	9.72057e-12	0.58989	0.263265	-0.326625	1	1	1	4.51272e-11	1	4.63213e-08
ISG15	1.83871e-12	0.0088584	5.96442e-11	0.576814	0.135191	-0.441623	0.212	0.53	0.279	4.381e-09	1	2.48694e-07
IFI6	2.39609e-10	0.0722099	1.92613e-10	0.467666	0.078625	-0.389041	0.142	0.508	0.206	4.20666e-07	1	7.13886e-07
HSPA8	0.0107289	1.98634e-12	6.96391e-10	0.0959003	0.538676	0.442775	0.858	0.765	0.941	1	7.36205e-09	2.32295e-06
MX1	1.53773e-20	9.17333e-09	1.03263e-09	0.980377	0.51571	-0.464667	0.115	0.652	0.404	1.7098e-16	1.00126e-05	3.13141e-06
S100B	0.0888321	0.00191144	1.63478e-09	0.185693	-0.080844	-0.266537	0.053	0.121	0.004	1	0.442776	4.48775e-06
XAF1	5.10192e-13	0.000379569	1.74898e-09	0.679145	0.22356	-0.455585	0.283	0.636	0.428	1.54713e-09	0.107299	4.48775e-06
IFIT3	9.23595e-11	0.00277996	1.93095e-09	0.559056	0.108813	-0.450243	0.018	0.311	0.091	1.92552e-07	0.602149	4.60075e-06
TXNIP	0.900532	3.02283e-08	2.54817e-09	-0.0184846	-0.663801	-0.645317	0.805	0.788	0.628	1	2.96567e-05	5.66661e-06
ISG20	8.73635e-08	0.304716	1.3543e-08	0.407858	0.104545	-0.303313	0.23	0.576	0.335	8.83087e-05	1	2.82346e-05
RSAD2	3.17813e-07	0.0617379	1.49616e-08	0.347113	0.0133141	-0.333799	0.027	0.258	0.065	0.000286521	1	2.93573e-05
MX2	2.71521e-08	0.091101	1.93488e-08	0.371805	0.085465	-0.28634	0.062	0.348	0.099	3.01904e-05	1	3.45281e-05
HSPD1	0.174815	4.46655e-12	2.00369e-08	0.161104	0.707121	0.546018	0.398	0.508	0.75	1	1.48991e-08	3.45281e-05
OAS1	3.68142e-10	0.00716845	2.07022e-08	0.41368	0.140207	-0.273474	0.062	0.379	0.182	6.14005e-07	1	3.45281e-05
IFIT1	1.75494e-08	0.0314949	2.69812e-08	0.276253	0.0426421	-0.233611	0	0.189	0.032	2.0907e-05	1	4.28577e-05
CCT3	0.327719	0.00103301	8.66071e-08	-0.0878779	0.341506	0.429384	0.531	0.485	0.766	1	0.259083	0.000131316
DNAJA1	0.187767	8.02159e-10	9.27986e-08	0.0550783	0.461716	0.406638	0.451	0.409	0.675	1	1.0703e-06	0.000134586
IGHM	0.0953578	1.37103e-11	1.62285e-07	-0.713586	0.480917	1.1945	0.071	0.129	0.398	1	3.1385e-08	0.000225555
MYOM2	0.0365246	0.081401	1.90431e-07	0.183271	-0.0954913	-0.278762	0.088	0.182	0.028	1	1	0.000254089
LDHA	0.0131875	0.234906	2.56013e-07	-0.216595	0.221241	0.437837	0.735	0.712	0.848	1	1	0.000328454
OAS2	6.34964e-11	0.00204364	3.87216e-07	0.583264	0.264108	-0.319156	0.327	0.652	0.489	1.41203e-07	0.460607	0.000478383
OAS3	8.91835e-14	7.5242e-06	8.36625e-07	0.632349	0.276617	-0.355732	0.133	0.561	0.327	2.97489e-10	0.0041145	0.00099669
STIP1	0.645904	1.36438e-07	1.89767e-06	0.0724801	0.427252	0.354772	0.345	0.371	0.661	1	0.000113779	0.00218278
TPI1	2.50217e-06	0.302068	3.45806e-06	-0.385819	-0.0637718	0.322047	0.717	0.553	0.745	0.00194105	1	0.00384502
IKZF2	0.0388033	0.00334814	3.96577e-06	0.125623	-0.156608	-0.282232	0.239	0.258	0.099	1	0.711363	0.0042673
MTRNR2L1	0.00280081	0.286071	8.5594e-06	0.316891	0.0306873	-0.286204	0.575	0.636	0.539	0.841681	1	0.00881622
RPL8	0.0734775	0.192897	8.80408e-06	-0.134872	0.158719	0.293591	0.92	0.894	0.96	1	1	0.00881622
RPS11	0.00254458	0.859151	8.98616e-06	-0.223387	0.038467	0.261854	0.965	0.932	0.974	0.774446	1	0.00881622
IGHG2	8.04551e-05	4.17736e-08	9.71333e-06	2.27847	2.35627	0.077799	0.035	0.121	0.287	0.0367636	3.57293e-05	0.00925736
RNA18S5	1.80038e-31	1.11541e-23	1.24127e-05	0.78698	0.602279	-0.184701	1	1	1	6.00553e-27	1.86034e-19	0.0115014
MT-RNR1	6.53411e-05	0.6111	1.57151e-05	0.282103	0.182562	-0.0995413	0.991	1	0.998	0.0311369	1	0.0141678
HERC5	1.01932e-07	0.0265176	1.79178e-05	0.278962	0.0747731	-0.204189	0.062	0.341	0.137	0.000100004	1	0.0157285
AHSA1	0.191317	0.098447	3.24152e-05	-0.10477	0.150489	0.255259	0.283	0.189	0.44	1	1	0.027725
SP100	2.23219e-05	0.346791	3.72119e-05	0.335573	0.105099	-0.230474	0.575	0.765	0.659	0.0134637	1	0.031032
HSPA5	0.170907	9.56475e-10	3.88916e-05	0.269564	0.789525	0.519962	0.699	0.78	0.919	1	1.22712e-06	0.0316417
SNHG5	0.000539689	0.160648	4.54951e-05	-0.301556	0.0710797	0.372636	0.496	0.364	0.62	0.193574	1	0.0361329
RPS5	7.31216e-05	0.436477	6.12558e-05	-0.274868	0.00944808	0.284316	0.947	0.826	0.949	0.0343538	1	0.0465547
EIF4B	0.000492931	0.81088	6.14085e-05	-0.276042	0.0186224	0.294664	0.69	0.5	0.719	0.178725	1	0.0465547
IFI44	1.2208e-10	1.39562e-06	6.68814e-05	0.407797	0.197597	-0.2102	0.035	0.364	0.228	2.39543e-07	0.000878373	0.0495769
HBB	0.984385	0.000413427	6.97412e-05	-0.00372952	1.25857	1.2623	0.027	0.023	0.131	1	0.114922	0.050573
MT-ATP8	1.06296e-07	0.0175617	9.08899e-05	-0.418525	-0.172434	0.246091	0.681	0.402	0.61	0.000101306	1	0.0645067
MT-ND4	6.69465e-13	9.99671e-07	9.55903e-05	-0.442336	-0.25588	0.186456	1	0.962	0.992	1.86095e-09	0.000666921	0.0664293
UQCRC1	0.0396941	0.576369	0.00010372	-0.161211	0.10647	0.267681	0.381	0.242	0.487	1	1	0.070608
PARP14	0.0512101	0.590921	0.000136102	0.189426	-0.0712314	-0.260658	0.496	0.629	0.436	1	1	0.0907994
HIST1H1C	0.00134821	0.720261	0.000216467	0.323323	0.108752	-0.214571	0.478	0.667	0.57	0.428306	1	0.141582
ADAR	4.16758e-09	0.000653654	0.0002633	0.477983	0.281841	-0.196142	0.628	0.856	0.802	5.79241e-06	0.171684	0.168902
RPS6	1.03272e-05	0.129318	0.000318288	-0.27863	-0.0372904	0.24134	1	0.97	0.994	0.0067546	1	0.200323
EPSTI1	9.08292e-06	0.0834223	0.000325109	0.291508	0.0897944	-0.201713	0.097	0.341	0.168	0.00605958	1	0.200827
RPLP0	8.67214e-10	3.66876e-05	0.000331625	-0.421179	-0.134491	0.286688	0.947	0.879	0.956	1.37751e-06	0.0149242	0.201128
CACYBP	0.686431	0.0250063	0.000404199	-0.0665829	0.228714	0.295297	0.425	0.394	0.582	1	1	0.240766
MCM6	0.0205531	0.884285	0.000430524	-0.230449	0.0415518	0.272001	0.611	0.485	0.646	1	1	0.251199
PAICS	0.896701	0.000313518	0.000436777	0.0192024	0.317354	0.298152	0.274	0.28	0.533	1	0.0925488	0.251199
PDIA6	0.0339648	4.77401e-10	0.000510482	0.21963	0.588571	0.368941	0.389	0.492	0.721	1	6.63527e-07	0.288612
CCT2	0.374052	9.67408e-05	0.000665769	0.0569185	0.361309	0.304391	0.469	0.455	0.697	1	0.0339682	0.366663
TKT	0.803141	0.00134978	0.000670517	0.00142837	0.280868	0.27944	0.327	0.303	0.521	1	0.326264	0.366663
CD8A	0.202887	0.00870462	0.000703965	-0.0381432	0.325593	0.363736	0.239	0.288	0.354	1	1	0.378744
TCP1	0.462526	0.0738514	0.000804833	-0.0628907	0.228689	0.29158	0.478	0.462	0.655	1	1	0.42614
MT-ATP6	2.93583e-15	4.52562e-10	0.000830152	-0.49074	-0.301839	0.188901	1	0.985	0.996	1.39901e-11	6.56352e-07	0.432446
ACTG1	1.11056e-06	0.0148493	0.000842671	-0.337925	-0.179023	0.158902	0.938	0.992	0.96	0.00094987	1	0.432446
ITGA4	0.850278	0.000270854	0.00091906	0.055895	0.413305	0.35741	0.513	0.553	0.741	1	0.0844382	0.464501
SET	0.233357	0.139484	0.00105718	-0.113567	0.145333	0.2589	0.832	0.765	0.883	1	1	0.526333
CHORDC1	0.670717	6.22262e-05	0.00112092	0.0424116	0.264183	0.221772	0.133	0.159	0.339	1	0.0230631	0.549863
RPL7	4.55479e-06	0.00034804	0.00121251	-0.372479	-0.139047	0.233431	0.779	0.598	0.812	0.00329	0.100953	0.58617
MLEC	0.899927	0.00505975	0.00138073	-0.0177927	0.289109	0.306902	0.407	0.386	0.612	1	0.992813	0.649024
IGHG1	0.000196127	1.08887e-11	0.00138144	2.20194	2.78186	0.579919	0.018	0.152	0.325	0.0807681	3.0268e-08	0.649024
CANX	0.184063	3.23938e-06	0.00153596	0.17166	0.498501	0.326841	0.735	0.826	0.891	1	0.00189572	0.711599
DDX21	0.0675109	8.81513e-06	0.00160011	0.15088	0.405713	0.254833	0.372	0.515	0.632	1	0.0046674	0.728491
HLA-C	6.78656e-09	6.38452e-05	0.0016161	-0.356085	-0.329684	0.0264005	0.991	0.985	0.966	8.7069e-06	0.0234031	0.728491
ETF1	0.129089	3.62272e-05	0.00167745	0.0594763	0.317163	0.257687	0.212	0.311	0.493	1	0.0149189	0.746064
HSP90B1	0.0268174	5.30652e-09	0.00174379	0.582697	1.07465	0.491952	0.752	0.773	0.899	1	6.10378e-06	0.764639
EIF2AK2	0.00310501	0.513452	0.00176506	0.27694	0.0446212	-0.232319	0.283	0.47	0.329	0.916582	1	0.764639
EIF1	0.138897	1.44169e-07	0.00211208	-0.114592	-0.315316	-0.200724	0.912	0.871	0.784	1	0.000114528	0.903237
RPL6	0.000116266	0.0672623	0.00253687	-0.281455	-0.101056	0.180399	0.867	0.735	0.875	0.0510303	1	1
ENO1	0.511229	0.1655	0.00254249	-0.0826146	0.185918	0.268532	0.841	0.841	0.911	1	1	1
GSPT1	0.784161	0.00407885	0.00264591	0.0028099	0.289816	0.287006	0.372	0.402	0.614	1	0.837079	1
HYOU1	0.582282	0.0196291	0.00266158	0.00888895	0.282613	0.273724	0.301	0.28	0.519	1	1	1
IGLC2	0.0124479	1.27964e-05	0.00270191	1.21607	1.71521	0.499148	0.035	0.098	0.23	1	0.00618624	1
B2M	0.00473246	1.32515e-11	0.00309316	-0.1685	-0.362849	-0.194348	1	1	1	1	3.1385e-08	1
PDIA4	0.0370476	1.25236e-08	0.00333685	0.272524	0.658811	0.386287	0.345	0.462	0.691	1	1.26591e-05	1
VCAN	0.0592634	1.45887e-06	0.00408107	0.11441	0.461303	0.346892	0	0.03	0.113	1	0.000901177	1
CBX5	2.54362e-05	0.0107457	0.00469192	-0.357397	-0.118278	0.239118	0.735	0.591	0.756	0.0143809	1	1
CCT8	0.416731	0.000177725	0.00469518	0.0412962	0.33018	0.288884	0.381	0.455	0.669	1	0.0592838	1
CCND2	0.0208287	4.65883e-05	0.00499274	0.298982	0.648605	0.349624	0.504	0.492	0.711	1	0.0180703	1
CLTC	0.70783	0.0160285	0.00508317	-0.00808939	0.251339	0.259428	0.434	0.455	0.651	1	1	1
RPS14	4.63561e-06	0.00895998	0.00527187	-0.33921	-0.170811	0.168399	0.982	0.947	0.966	0.00329	1	1
HSPA4	0.268956	9.72972e-06	0.00652712	0.119529	0.368772	0.249243	0.327	0.402	0.598	1	0.00503363	1
PPP1R12A	2.26029e-05	0.0216065	0.00667303	-0.329009	-0.130998	0.198011	0.664	0.409	0.592	0.0134637	1	1
LAG3	2.29231e-06	0.0008241	0.00688009	0.331397	0.157014	-0.174383	0.035	0.25	0.154	0.00182059	0.214762	1
MT-CYB	3.02658e-18	5.36272e-15	0.00748856	-0.585744	-0.392356	0.193387	0.982	0.947	0.972	1.68262e-14	3.57769e-11	1
ATP5A1	0.447555	0.275358	0.00831402	-0.0723213	0.261558	0.33388	0.673	0.659	0.784	1	1	1
SSR1	0.946038	0.00632177	0.00840942	0.0373887	0.350469	0.313081	0.381	0.402	0.592	1	1	1
S100A9	0.698406	0.00169337	0.00885856	0.183271	0.812367	0.629096	0.115	0.129	0.194	1	0.400608	1
ZFP36L2	0.33931	5.80741e-05	0.00924257	-0.0855705	-0.324754	-0.239184	0.549	0.455	0.321	1	0.021766	1
HMGA1	0.092721	0.949525	0.00947026	-0.160894	0.104588	0.265481	0.398	0.303	0.491	1	1	1
IFIH1	1.35833e-06	0.00159829	0.00998138	0.261287	0.143963	-0.117324	0.044	0.273	0.162	0.00110511	0.383555	1
IL32	0.554388	0.000286243	0.0115113	0.0839241	0.287763	0.203839	0.327	0.394	0.521	1	0.0884094	1
MYH9	0.0842278	3.3753e-07	0.0119708	-0.175754	-0.328999	-0.153245	0.938	0.932	0.943	1	0.000244761	1
YWHAE	0.212077	0.00431962	0.012086	0.0782007	0.302453	0.224252	0.425	0.53	0.661	1	0.862811	1
ETS1	0.000366712	3.82998e-08	0.0128423	-0.287362	-0.399615	-0.112253	0.912	0.758	0.796	0.140602	3.45288e-05	1
RPL3	1.51377e-08	2.88109e-05	0.0143186	-0.374156	-0.196819	0.177337	0.991	0.932	0.974	1.87018e-05	0.0121651	1
BCAS4	1.18464e-06	0.000366751	0.0150806	-0.411606	-0.193955	0.21765	0.77	0.492	0.653	0.000987897	0.104562	1
RPS3	2.50743e-14	2.51542e-11	0.0152604	-0.514305	-0.340297	0.174008	0.973	0.939	0.96	9.29337e-11	4.9357e-08	1
CD52	0.00550876	0.175864	0.0160656	-0.284406	-0.144888	0.139519	0.628	0.553	0.531	1	1	1
COPB2	0.947564	0.00942221	0.0161913	0.0164362	0.254201	0.237765	0.319	0.333	0.539	1	1	1
TOP1	0.000250929	1.46242e-11	0.0164017	0.242725	0.499563	0.256839	0.177	0.386	0.564	0.102076	3.1385e-08	1
RPSA	2.39455e-08	1.5433e-05	0.0170601	-0.422113	-0.228182	0.193931	0.85	0.652	0.786	2.75432e-05	0.00714997	1
TAP1	9.63258e-05	0.00789031	0.0219183	0.300943	0.167349	-0.133594	0.372	0.568	0.469	0.0428419	1	1
CALR	0.020771	3.6739e-08	0.0223307	0.22665	0.532588	0.305937	0.496	0.636	0.796	1	3.45288e-05	1
HIST1H1D	0.0019347	0.0121268	0.0249907	0.2968	0.169538	-0.127262	0.602	0.803	0.788	0.603138	1	1
ARPC2	5.04914e-05	0.0130969	0.0251058	-0.275778	-0.144956	0.130822	0.947	0.902	0.949	0.0247713	1	1
RPL7A	0.000979273	0.137434	0.0253872	-0.254505	-0.0659119	0.188593	0.885	0.803	0.881	0.317142	1	1
NOP56	0.88902	0.0207927	0.025418	0.0308679	0.257398	0.22653	0.513	0.545	0.681	1	1	1
SEL1L	0.474915	0.00427573	0.0255154	0.0782007	0.256595	0.178395	0.265	0.303	0.483	1	0.85919	1
MT-CO3	1.64419e-12	2.39353e-10	0.025998	-0.502627	-0.336047	0.16658	1	0.962	0.99	4.21888e-09	3.62914e-07	1
SND1	0.394545	0.000306507	0.0263252	0.09882	0.349002	0.250182	0.265	0.318	0.521	1	0.0912872	1
LDHB	0.0238887	0.471935	0.0268807	-0.195605	0.0555366	0.251142	0.69	0.689	0.798	1	1	1
SPOCK2	0.215443	3.1882e-05	0.027499	-0.197485	-0.358186	-0.160701	0.478	0.379	0.323	1	0.0132936	1
ITGAM	0.131052	0.000882206	0.0279649	-0.0853045	-0.269459	-0.184155	0.345	0.242	0.158	1	0.228122	1
MLLT6	0.288411	5.23392e-05	0.0299394	-0.0854555	-0.252028	-0.166573	0.451	0.409	0.321	1	0.0200676	1
RPL13A	3.86595e-08	1.70003e-05	0.0312983	-0.326446	-0.189586	0.13686	0.894	0.947	0.941	4.15989e-05	0.00766322	1
MZB1	0.00527906	1.12008e-06	0.0325712	0.367551	0.691536	0.323985	0.053	0.152	0.321	1	0.000732597	1
MT-CO2	1.34546e-18	2.90873e-17	0.0348436	-0.542812	-0.433557	0.109255	1	0.97	0.988	8.97613e-15	3.23421e-13	1
RPSAP58	5.84556e-06	0.00058554	0.0356532	-0.403313	-0.128496	0.274817	0.85	0.75	0.877	0.0040623	0.156255	1
JAK1	3.50663e-09	3.82215e-07	0.0380781	-0.464858	-0.383024	0.0818336	0.885	0.765	0.768	5.08569e-06	0.000271267	1
RPS18	2.73556e-05	0.0025021	0.0396573	-0.266346	-0.101751	0.164594	0.982	0.879	0.933	0.0152083	0.549095	1
PPIA	0.000804478	0.00178616	0.0414157	-0.261547	-0.184717	0.0768294	0.708	0.523	0.665	0.27106	0.419585	1
IGHG3	0.000426936	2.05903e-07	0.0439891	1.61703	2.10306	0.486022	0.027	0.136	0.259	0.161833	0.000159728	1
RPL14	0.000342387	0.0409364	0.0463305	-0.253331	-0.115769	0.137562	0.929	0.848	0.917	0.134469	1	1
NOLC1	0.52239	0.00198632	0.0466466	0.0472974	0.2603	0.213002	0.345	0.409	0.6	1	0.453819	1
S100A8	0.13614	0.000255593	0.047627	0.190088	0.797446	0.607359	0.106	0.189	0.204	1	0.0811983	1
LMAN1	0.36092	0.00608668	0.0482649	0.116786	0.423688	0.306902	0.372	0.386	0.59	1	1	1
ATP5B	0.623583	0.523572	0.0484924	-0.0604164	0.192786	0.253202	0.699	0.742	0.798	1	1	1
PRDM1	1.35209e-05	7.90556e-05	0.0496285	0.339103	0.300698	-0.0384052	0.142	0.394	0.396	0.00850976	0.0283554	1
STAT1	5.04977e-05	0.00301356	0.049965	0.41995	0.250711	-0.169239	0.425	0.636	0.588	0.0247713	0.648538	1
CCT5	0.222592	0.000306028	0.051692	0.0891844	0.3125	0.223315	0.336	0.439	0.612	1	0.0912872	1
FUBP1	0.423995	0.00123481	0.0550544	0.0767793	0.273535	0.196756	0.398	0.477	0.626	1	0.305108	1
NAA15	0.275733	0.000250704	0.0555035	0.0876637	0.312328	0.224664	0.23	0.311	0.505	1	0.0804108	1
TUBA1A	1.66673e-05	0.00126008	0.060466	-0.356406	-0.191341	0.165065	0.805	0.583	0.723	0.0102957	0.306808	1
RPL18	7.9016e-05	0.00808406	0.0623876	-0.264102	-0.128472	0.13563	0.973	0.909	0.96	0.0366074	1	1
IGHA1	0.465222	0.0140007	0.0643386	0.306019	0.902548	0.59653	0.062	0.091	0.184	1	1	1
AHNAK	0.000958879	0.00186822	0.0678695	-0.325812	-0.33379	-0.0079784	0.938	0.811	0.881	0.316686	0.435792	1
SAMD9L	3.5835e-05	1.19731e-05	0.0721839	0.362658	0.249126	-0.113531	0.257	0.523	0.519	0.0189738	0.00596099	1
RPS4X	6.55878e-08	5.2621e-06	0.0871769	-0.390439	-0.251406	0.139033	0.965	0.902	0.943	6.83692e-05	0.00297505	1
CD38	0.00406693	0.0478006	0.0899735	0.273041	0.208634	-0.0644065	0.319	0.5	0.499	1	1	1
RRM2	0.157062	0.133911	0.0943166	-0.0500536	0.241995	0.292049	0.628	0.538	0.713	1	1	1
SYNE1	0.0837352	0.127535	0.0973713	-0.160098	-0.270787	-0.110689	0.717	0.583	0.632	1	1	1
RPS2	5.01761e-09	2.64355e-07	0.0992775	-0.417519	-0.24182	0.175699	0.982	0.902	0.945	6.6949e-06	0.000200411	1
SEC61A1	0.469177	0.0197267	0.101786	0.0614989	0.264108	0.202609	0.336	0.409	0.527	1	1	1
IPO7	0.0816994	2.10996e-05	0.103397	0.117154	0.258386	0.141231	0.23	0.356	0.519	1	0.00938425	1
XRN1	0.000293831	0.0139704	0.105364	0.258901	0.157878	-0.101023	0.23	0.47	0.384	0.118088	1	1
ATP5E	0.124587	0.000289285	0.111174	0.129562	0.292785	0.163224	0.451	0.515	0.673	1	0.0885292	1
CCR2	0.0541983	2.46527e-05	0.111198	0.108276	0.329878	0.221603	0.027	0.083	0.218	1	0.0106798	1
IGHG4	4.0432e-05	2.2799e-10	0.11808	1.78673	2.66486	0.87813	0.009	0.136	0.271	0.0210733	3.62914e-07	1
LITAF	0.000611333	0.0221295	0.120468	-0.258068	-0.195673	0.0623955	0.628	0.409	0.463	0.214655	1	1
IFI27	4.68219e-05	0.000302346	0.120997	0.475343	0.33412	-0.141223	0.097	0.28	0.24	0.0240283	0.0912872	1
GZMA	0.534731	0.00728592	0.124423	0.0802534	0.26493	0.184676	0.628	0.629	0.612	1	1	1
HIST1H4C	0.250796	0.00048123	0.128216	0.12811	0.440705	0.312595	0.628	0.727	0.844	1	0.130507	1
RRBP1	0.054279	1.52357e-05	0.128695	0.297096	0.506494	0.209398	0.301	0.432	0.6	1	0.00714997	1
MT-ND5	1.74811e-09	3.74096e-08	0.12933	-0.423041	-0.281389	0.141651	0.965	0.917	0.941	2.65053e-06	3.45288e-05	1
HLA-B	8.52401e-05	2.30358e-10	0.134472	-0.256493	-0.429998	-0.173505	1	0.992	0.998	0.0384237	3.62914e-07	1
HLA-E	5.38539e-05	1.50541e-11	0.135463	-0.288671	-0.505128	-0.216457	1	0.97	0.966	0.0260349	3.1385e-08	1
SPCS3	0.0502497	0.00208546	0.137468	0.147083	0.31673	0.169647	0.46	0.614	0.697	1	0.466877	1
BIN2	0.000977777	0.0131614	0.138404	-0.261898	-0.181494	0.0804038	0.708	0.53	0.604	0.317142	1	1
TMSB4X	4.32721e-06	9.80862e-06	0.141394	-0.382964	-0.324072	0.0588928	1	0.955	0.913	0.00320762	0.00503363	1
HLA-A	1.28481e-05	6.83525e-11	0.146325	-0.226339	-0.383359	-0.15702	1	0.977	0.992	0.00824183	1.26669e-07	1
MT-ND6	2.01449e-10	1.14744e-10	0.148351	-0.498702	-0.382338	0.116364	0.929	0.75	0.853	3.73318e-07	2.01449e-07	1
ARPC1B	7.10466e-07	1.16747e-05	0.149722	-0.380038	-0.261458	0.11858	0.726	0.591	0.64	0.000623658	0.00590048	1
LCK	0.000473282	0.000336406	0.160661	-0.301813	-0.196121	0.105692	0.646	0.424	0.444	0.173486	0.0984342	1
DNAJB11	0.584412	0.0114318	0.162605	0.0725956	0.3167	0.244105	0.327	0.379	0.549	1	1	1
FCGR3A	0.525616	0.0438015	0.172855	-0.158458	-0.299295	-0.140837	0.522	0.462	0.325	1	1	1
RAD21	0.00939613	0.117416	0.173317	-0.2587	-0.0837931	0.174907	0.832	0.795	0.867	1	1	1
RPS3A	2.31045e-05	4.05103e-05	0.175345	-0.325422	-0.230597	0.0948254	0.823	0.629	0.743	0.013521	0.0162808	1
GPR56	0.124752	0.00015398	0.177082	-0.165723	-0.308702	-0.142979	0.398	0.288	0.172	1	0.0518821	1
NME1	0.113374	0.0012571	0.180971	0.0215166	0.250626	0.229109	0.221	0.295	0.475	1	0.306808	1
BUB1	0.114716	0.00227254	0.183079	0.139907	0.31383	0.173923	0.274	0.364	0.533	1	0.505367	1
MT-CO1	1.89977e-29	8.20896e-44	0.183448	-0.683694	-0.745764	-0.0620693	1	1	0.988	3.16853e-25	2.73826e-39	1
RUNX3	0.0233521	7.85658e-06	0.185236	-0.249487	-0.378129	-0.128642	0.717	0.598	0.489	1	0.00422696	1
PARP9	5.02223e-05	0.000607427	0.187924	0.27745	0.1987	-0.0787502	0.204	0.47	0.374	0.0247713	0.160809	1
COTL1	0.0146477	0.0567839	0.192585	-0.252957	-0.100705	0.152252	0.46	0.364	0.473	1	1	1
UCP2	0.0236441	4.65465e-06	0.193254	-0.169532	-0.283895	-0.114363	0.558	0.386	0.317	1	0.00267699	1
UTRN	0.0754898	7.69987e-05	0.205582	-0.171414	-0.322185	-0.150771	0.726	0.621	0.513	1	0.0279179	1
HDLBP	0.559522	0.241	0.20876	0.0452566	0.266832	0.221575	0.522	0.492	0.659	1	1	1
SSR3	0.0524685	0.0041078	0.216467	0.123299	0.330638	0.207338	0.372	0.356	0.531	1	0.837079	1
CYBA	0.128262	0.00101647	0.223276	-0.11382	-0.279775	-0.165955	0.619	0.523	0.479	1	0.256868	1
FAM46C	0.00391423	5.60851e-06	0.230019	0.240051	0.520713	0.280662	0.133	0.273	0.388	1	0.00311805	1
SLAMF7	0.0196241	2.87544e-05	0.242318	0.265966	0.416128	0.150161	0.363	0.5	0.628	1	0.0121651	1
MANF	0.077445	0.000196537	0.243872	0.13571	0.362355	0.226645	0.195	0.311	0.467	1	0.0642733	1
STAT3	3.47055e-05	0.000358481	0.267935	0.289454	0.219753	-0.0697003	0.212	0.47	0.408	0.0186721	0.103085	1
SMC2	0.000342652	0.0019274	0.280074	-0.280802	-0.122731	0.158071	0.717	0.598	0.675	0.134469	0.443394	1
PIM2	0.0344814	0.00550724	0.280388	0.153201	0.331094	0.177893	0.133	0.25	0.325	1	1	1
MTDH	0.483117	0.0155371	0.281295	0.14334	0.334277	0.190937	0.619	0.667	0.754	1	1	1
RPL9	0.000438906	9.30511e-09	0.28321	-0.20897	-0.270153	-0.0611823	0.788	0.742	0.723	0.162673	1.00126e-05	1
SYNE2	0.000659928	9.22509e-05	0.292958	-0.294567	-0.363109	-0.068542	0.894	0.894	0.84	0.228946	0.0327363	1
EIF4G1	0.235171	0.00260206	0.299767	0.147482	0.334656	0.187174	0.522	0.591	0.715	1	0.5673	1
EPB41	0.0013706	0.00412567	0.313704	-0.257064	-0.174176	0.0828877	0.655	0.545	0.574	0.431313	0.837079	1
MACF1	0.00390693	1.31615e-06	0.319685	-0.272335	-0.409538	-0.137202	0.903	0.833	0.768	1	0.000844285	1
CCNA2	0.238399	0.0252861	0.335017	0.122606	0.255368	0.132762	0.265	0.318	0.479	1	1	1
STMN1	2.37239e-05	2.2799e-05	0.364528	-0.360497	-0.280599	0.0798975	0.929	0.833	0.901	0.0136441	0.0100067	1
AKNA	0.000887682	1.38608e-05	0.365416	-0.241674	-0.262276	-0.0206014	0.628	0.477	0.442	0.296104	0.00660506	1
FAM65B	0.00406469	0.00366	0.387066	-0.259638	-0.168838	0.0907996	0.699	0.553	0.638	1	0.767839	1
CIRBP	0.00547173	1.24683e-05	0.393935	-0.206707	-0.273395	-0.0666878	0.469	0.348	0.281	1	0.00611624	1
POU2AF1	0.0567125	0.0717769	0.39551	0.126437	0.255058	0.128621	0.097	0.182	0.238	1	1	1
LARP1	0.179122	0.00369296	0.402446	0.118123	0.263203	0.145079	0.407	0.515	0.616	1	0.769914	1
LIG1	0.100802	0.00202634	0.413906	-0.159471	-0.254289	-0.0948177	0.602	0.477	0.481	1	0.459815	1
CRELD2	0.0152008	4.27984e-05	0.418784	0.106427	0.277436	0.171009	0.177	0.318	0.45	1	0.0167956	1
ZAP70	0.0458581	9.81259e-05	0.419668	-0.183194	-0.270177	-0.0869835	0.549	0.417	0.345	1	0.0340957	1
SLC44A2	0.000136666	3.10237e-07	0.424124	-0.251806	-0.284586	-0.0327804	0.416	0.235	0.186	0.0584459	0.000229968	1
TRAM2	0.0597673	0.000385446	0.428568	0.128161	0.295954	0.167793	0.071	0.152	0.273	1	0.108045	1
ZEB2	0.0187864	0.0614465	0.431025	-0.254944	-0.242905	0.0120387	0.336	0.197	0.208	1	1	1
IGJ	0.00212391	2.67808e-06	0.447006	0.715414	1.22753	0.512116	0.062	0.197	0.325	0.655994	0.00162423	1
SORL1	0.181941	0.00312887	0.448092	-0.11703	-0.254395	-0.137365	0.496	0.379	0.303	1	0.669036	1
MAN1A1	0.0389386	0.000240602	0.44851	0.240749	0.546032	0.305283	0.221	0.326	0.438	1	0.0779201	1
TRAM1	0.350714	0.0353157	0.461282	0.110481	0.286897	0.176416	0.381	0.409	0.543	1	1	1
S1PR5	0.000173106	5.77267e-05	0.4736	-0.286656	-0.305032	-0.018376	0.363	0.197	0.152	0.0721787	0.021766	1
SLC9A3R1	0.000362426	0.00053449	0.475315	-0.273197	-0.202951	0.0702462	0.655	0.523	0.568	0.140575	0.143782	1
STT3B	0.0583208	0.0176409	0.47966	0.126634	0.268983	0.142349	0.442	0.47	0.606	1	1	1
LGALS1	0.000722972	1.67869e-05	0.490829	0.32032	0.255521	-0.0647988	0.319	0.508	0.503	0.246084	0.00766322	1
IRF4	0.00255386	0.00161903	0.493697	0.217566	0.419953	0.202388	0.133	0.303	0.352	0.774446	0.385756	1
GNL3	0.143051	0.0160103	0.49637	0.127255	0.262984	0.135728	0.265	0.371	0.451	1	1	1
ITGB2	0.0153828	0.000911186	0.509142	-0.106908	-0.300781	-0.193873	0.894	0.765	0.703	1	0.233803	1
CLPTM1L	0.00571148	0.00244667	0.552127	0.188493	0.277023	0.0885294	0.159	0.326	0.372	1	0.540486	1
FNBP1	0.000436247	0.000433837	0.552806	-0.275885	-0.233079	0.0428063	0.77	0.621	0.659	0.162673	0.119599	1
CFL1	2.49222e-07	1.50899e-13	0.556569	-0.3753	-0.453895	-0.0785948	0.947	0.871	0.871	0.000230925	8.38924e-10	1
SEC11C	0.17416	0.100841	0.572284	0.136887	0.330957	0.19407	0.274	0.356	0.41	1	1	1
MYBL2	0.0570295	0.0439131	0.590287	0.174828	0.276834	0.102006	0.283	0.394	0.489	1	1	1
SLC25A6	7.32255e-06	3.19783e-06	0.599255	-0.322144	-0.214255	0.107889	0.708	0.5	0.606	0.00498486	0.00189572	1
ADAM19	0.00991723	4.27903e-05	0.603292	0.159454	0.335726	0.176272	0.088	0.212	0.337	1	0.0167956	1
MYO1F	0.000546288	0.000470411	0.617921	-0.252332	-0.215568	0.0367644	0.54	0.455	0.463	0.193857	0.128619	1
HIST1H2AI	0.155893	0.014417	0.627263	0.148268	0.284864	0.136596	0.257	0.356	0.432	1	1	1
GNLY	0.186786	0.167544	0.637992	-0.261709	-0.0548523	0.206856	0.628	0.538	0.461	1	1	1
RBM3	2.84994e-05	1.16772e-09	0.653625	-0.280577	-0.272988	0.00758907	0.673	0.561	0.596	0.0155845	1.44266e-06	1
CALU	0.110897	0.00379037	0.664449	0.132268	0.252338	0.12007	0.212	0.318	0.42	1	0.785312	1
GIMAP7	0.00484285	0.00553203	0.668107	-0.277838	-0.214866	0.0629716	0.549	0.371	0.392	1	1	1
HLA-F	0.000665762	8.89439e-07	0.694667	-0.271246	-0.358987	-0.0877412	0.646	0.424	0.372	0.228946	0.00060549	1
SEPT9	0.000160312	4.06399e-08	0.695224	-0.272247	-0.30891	-0.0366629	0.673	0.515	0.497	0.0676902	3.56744e-05	1
CD247	0.0141967	0.000191288	0.7063	-0.229294	-0.362615	-0.133321	0.726	0.576	0.519	1	0.0631761	1
C19orf10	0.0196852	0.001209	0.710322	0.181058	0.288619	0.107561	0.177	0.318	0.418	1	0.300959	1
FGFBP2	0.0516046	0.0881586	0.725246	-0.265329	-0.267508	-0.00217977	0.469	0.341	0.329	1	1	1
GZMB	0.365282	0.0522842	0.725376	0.289861	0.325152	0.0352905	0.584	0.598	0.525	1	1	1
IGHA2	0.636482	0.176028	0.732494	-0.0993246	0.351436	0.45076	0.035	0.061	0.103	1	1	1
DEK	0.00773662	0.00092923	0.766447	-0.233312	-0.280862	-0.0475497	0.832	0.705	0.638	1	0.236613	1
SEL1L3	0.0306541	0.0045059	0.773891	0.223318	0.3796	0.156282	0.177	0.295	0.368	1	0.894662	1
EFHD2	0.0870868	0.00340721	0.779995	-0.168073	-0.303629	-0.135557	0.69	0.583	0.525	1	0.719331	1
ELL2	0.000129964	7.86911e-07	0.798812	0.340669	0.571029	0.23036	0.053	0.189	0.309	0.0563013	0.000546854	1
XBP1	0.0109987	0.000264552	0.845876	0.439293	0.722712	0.283419	0.301	0.417	0.521	1	0.0832514	1
WARS	0.0324363	0.00704065	0.856269	0.167886	0.262265	0.0943798	0.133	0.25	0.303	1	1	1
ITM2C	0.0839079	0.00712654	0.870447	0.180022	0.423581	0.243559	0.088	0.159	0.269	1	1	1
SPON2	0.0670323	0.00470049	0.879672	-0.280057	-0.379215	-0.0991588	0.425	0.311	0.25	1	0.927777	1
ARL4C	0.00300174	0.000142944	0.939407	-0.288945	-0.299787	-0.0108418	0.841	0.765	0.733	0.894008	0.0486549	1
GPRIN3	0.0238669	0.0041406	0.941975	0.205956	0.267762	0.0618059	0.31	0.477	0.521	1	0.837079	1
TYROBP	0.0321857	0.00849694	0.942884	-0.231641	-0.313588	-0.0819463	0.434	0.341	0.253	1	1	1
HNRNPUL1	3.18747e-06	1.14553e-08	0.975812	-0.32057	-0.266396	0.0541744	0.779	0.659	0.709	0.00241646	1.19411e-05	1
UBE2J1	0.00110114	0.000134347	0.978395	0.344639	0.584501	0.239861	0.23	0.424	0.497	0.35318	0.0462003	1

### Sheet: pbmc Int MoMa
	g2_1_p_val	g3_1_p_val	g3_2_p_val	avg_logFC_g2_1	avg_logFC_g3_1	avg_logFC_g3_2	pct.1	pct.2	pct.3	g2_1p_val_adj	g3_1p_val_adj	g3_2p_val_adj
TXNIP	0.0137074	1.51513e-34	9.69732e-45	0.09711	-0.620912	-0.718022	0.983	0.958	0.892	1	8.42336e-31	3.23473e-40
MALAT1	1.70452e-07	5.65246e-53	1.65676e-33	-0.128259	-0.808955	-0.680696	1	0.996	1	7.1072e-05	1.88549e-48	2.76323e-29
IGHM	0.00680545	1.23313e-24	6.60194e-21	0.00697662	1.47079	1.46382	0.058	0.102	0.373	1	2.9381e-21	7.34069e-17
IGHG1	0.000162126	1.75094e-25	2.31734e-15	0.490282	1.32447	0.834187	0.022	0.083	0.293	0.0419228	4.86717e-22	1.93249e-11
ACTG1	0.0907488	2.28661e-07	2.55583e-14	-0.111512	0.285588	0.3971	0.857	0.814	0.907	1	5.64996e-05	1.7051e-10
IGLC3	3.94326e-07	7.15025e-28	1.31186e-13	0.948997	1.71572	0.76672	0.05	0.149	0.38	0.000152948	2.38511e-24	7.29328e-10
TNFAIP3	0.00488404	5.19826e-05	1.54265e-13	0.172431	-0.222134	-0.394565	0.273	0.364	0.201	1	0.00968705	7.35115e-10
H3F3B	2.0813e-13	0.987123	4.68677e-13	0.291136	-0.00989693	-0.301033	0.901	0.946	0.898	1.57786e-10	1	1.95421e-09
CCNL1	3.50903e-07	0.0499338	5.68937e-13	0.273836	-0.0812579	-0.355094	0.466	0.608	0.398	0.000139346	1	2.10867e-09
IGHG4	0.000527247	5.87632e-20	6.27676e-12	0.3059	0.962127	0.656227	0.008	0.049	0.204	0.122989	9.80083e-17	2.09374e-08
IGJ	9.34206e-07	3.88495e-23	5.7964e-11	0.212977	0.911915	0.698938	0.011	0.083	0.244	0.000350138	8.09938e-20	1.75773e-07
LGALS1	0.000360813	4.22294e-20	1.45021e-10	0.159711	0.44379	0.28408	0.479	0.555	0.664	0.0865873	7.41393e-17	4.03122e-07
IGHG2	0.000285771	1.03521e-18	2.29674e-10	0.430284	0.84021	0.409925	0.011	0.058	0.207	0.0700917	1.45914e-15	5.89325e-07
HBB	0.604751	6.19089e-10	2.63096e-10	-0.0529014	2.21688	2.26978	0.039	0.053	0.176	1	2.22053e-07	6.26864e-07
MYLIP	7.14683e-05	0.0868489	2.00322e-09	0.185357	-0.0778547	-0.263212	0.176	0.279	0.12	0.0190717	1	4.45477e-06
NFKBIA	8.62793e-13	0.626936	4.92013e-09	0.438739	0.103723	-0.335016	0.358	0.555	0.41	6.12344e-10	1	1.02576e-05
GAPDH	0.00203325	8.39754e-16	7.72963e-09	0.134502	0.368226	0.233724	0.521	0.606	0.682	0.437569	7.78102e-13	1.51669e-05
IGHG3	0.000852057	1.6515e-15	2.28443e-08	0.207403	0.597269	0.389865	0.006	0.042	0.16	0.18948	1.4889e-12	4.23343e-05
AC009501.4	0.0304619	2.34757e-11	3.27246e-08	0.201459	0.488425	0.286965	0.556	0.605	0.565	1	1.0441e-08	5.74523e-05
HSP90B1	0.268165	1.97958e-10	3.91975e-08	0.136877	0.607241	0.470364	0.507	0.522	0.608	1	7.50374e-08	6.53756e-05
MTRNR2L1	3.89978e-13	0.297643	8.26522e-08	0.42279	0.142731	-0.280059	0.427	0.613	0.481	2.89077e-10	1	0.000131287
IFI44L	4.44216e-39	3.98056e-16	1.14067e-07	0.642274	0.350048	-0.292226	0.033	0.369	0.247	2.46962e-35	3.7937e-13	0.000172951
PIK3IP1	0.0971055	2.71554e-11	1.27943e-07	-0.0710034	-0.366868	-0.295864	0.433	0.362	0.188	1	1.19187e-08	0.000185557
CYP1B1	0.0199798	9.64215e-12	4.24764e-07	0.0671666	0.321299	0.254132	0.022	0.054	0.173	1	4.7299e-09	0.000590369
HSPA5	0.000426589	1.49177e-13	1.56563e-06	0.226303	0.565384	0.339081	0.377	0.492	0.599	0.10092	1.05874e-10	0.00208899
PKM	0.000202046	2.72272e-15	1.72729e-06	0.228556	0.555135	0.326579	0.273	0.373	0.528	0.0514476	2.39005e-12	0.00221605
SRRM2	0.684408	1.48877e-06	2.52996e-06	-0.0149044	-0.269277	-0.254372	0.678	0.68	0.58	1	0.000322473	0.00312563
CLU	8.29276e-15	9.7418e-29	2.63868e-06	0.231466	0.523607	0.292141	0.011	0.135	0.287	8.38247e-12	3.61064e-25	0.00314352
CTSB	0.0389618	1.86208e-10	4.51831e-06	0.132051	0.41198	0.279929	0.598	0.647	0.725	1	7.22249e-08	0.00519715
TKT	0.227956	1.52683e-05	5.29376e-06	0.0137355	0.363203	0.349467	0.231	0.274	0.417	1	0.0029784	0.00588613
XAF1	7.43469e-28	4.28502e-11	7.97857e-06	0.649135	0.416169	-0.232965	0.242	0.55	0.5	2.06666e-24	1.80931e-08	0.0085852
TSC22D3	0.00457236	1.3189e-10	1.0211e-05	-0.114497	-0.322065	-0.207568	0.397	0.297	0.204	0.953251	5.30055e-08	0.010644
TTN	0.11514	5.86025e-09	1.13005e-05	-0.123794	-0.476948	-0.353154	0.358	0.295	0.157	1	1.77709e-06	0.0114227
VIM	0.0233688	3.43665e-10	1.29547e-05	0.107898	0.404223	0.296325	0.832	0.847	0.904	1	1.27374e-07	0.0127097
S100A8	2.97519e-17	1.40322e-30	1.4516e-05	1.34081	1.93288	0.592072	0.499	0.664	0.728	3.96973e-14	5.85091e-27	0.0138345
MKI67	0.000794833	1.03614e-11	1.91568e-05	0.147003	0.355595	0.208592	0.011	0.049	0.142	0.179144	4.93751e-09	0.0177504
IL6ST	7.46815e-05	0.893484	1.98821e-05	0.250359	-0.0421706	-0.292529	0.287	0.39	0.287	0.019771	1	0.0179245
LYZ	1.31817e-05	3.58061e-15	2.9465e-05	0.298835	0.715662	0.416827	0.584	0.65	0.747	0.0039973	3.06252e-12	0.0258649
CIRBP	0.000567399	2.17231e-12	3.2094e-05	-0.177104	-0.395407	-0.218303	0.471	0.351	0.256	0.129635	1.22816e-09	0.0274503
IGHA1	0.0116422	8.22344e-10	3.40522e-05	0.216163	0.828533	0.61237	0.025	0.065	0.151	1	2.85739e-07	0.028397
IFIT3	9.71361e-17	0.000805003	3.75438e-05	0.360641	0.149505	-0.211136	0.08	0.288	0.17	1.20006e-13	0.146735	0.0305451
TSPO	0.293873	1.10768e-06	4.26841e-05	0.0684277	0.327165	0.258737	0.278	0.323	0.435	1	0.000246326	0.0339003
RNF213	1.30109e-09	0.0302951	4.38474e-05	0.296673	0.127256	-0.169416	0.835	0.861	0.889	6.47769e-07	1	0.0340144
NKTR	0.00158166	7.48247e-12	5.45281e-05	-0.134811	-0.372669	-0.237859	0.573	0.453	0.309	0.342594	3.72526e-09	0.0413385
S100A9	4.2088e-14	6.99984e-26	6.46027e-05	1.19238	1.7266	0.534214	0.548	0.668	0.741	3.59982e-11	2.12267e-22	0.0478879
IFI44	2.26679e-28	8.35804e-13	8.01533e-05	0.443982	0.259905	-0.184077	0.033	0.292	0.213	6.87395e-25	4.97856e-10	0.0581233
EIF2AK2	3.75134e-15	0.00133889	8.45604e-05	0.367179	0.157622	-0.209557	0.124	0.339	0.238	3.91042e-12	0.241413	0.0600145
PDIA4	0.00056493	4.08827e-12	9.70065e-05	0.12937	0.330961	0.201591	0.088	0.167	0.293	0.129635	2.09804e-09	0.0674135
CCR2	0.000231791	9.90523e-12	0.000125901	0.0995561	0.298171	0.198615	0.033	0.093	0.194	0.0581341	4.78853e-09	0.0857074
BTG1	0.00419045	1.60474e-10	0.000130386	-0.139323	-0.347215	-0.207892	0.722	0.634	0.54	0.884688	6.29757e-08	0.0869857
S100A12	8.28095e-09	3.38457e-17	0.000141544	0.32542	0.720468	0.395048	0.052	0.163	0.272	3.94611e-06	4.03212e-14	0.0925783
HIST1H4C	0.157903	8.20412e-07	0.000166521	0.0711871	0.278983	0.207796	0.124	0.167	0.262	1	0.000187442	0.10682
ACTB	4.43651e-08	5.04327e-17	0.000198315	0.294559	0.495012	0.200453	0.945	0.965	0.96	1.92193e-05	5.80098e-14	0.124815
TMC8	0.000283941	1.92409e-10	0.000204483	-0.140045	-0.364769	-0.224725	0.468	0.337	0.241	0.0700917	7.37721e-08	0.125555
CANX	0.259432	2.09118e-06	0.000207019	0.0834583	0.299248	0.21579	0.35	0.404	0.552	1	0.000435972	0.125555
GIMAP7	8.43239e-09	0.260752	0.000223014	-0.255998	-0.0996802	0.156318	0.355	0.188	0.306	3.96168e-06	1	0.132841
HLA-F	0.00766748	4.37705e-09	0.000339104	-0.125797	-0.305051	-0.179254	0.518	0.434	0.321	1	1.39053e-06	0.198447
RPL31	0.00558302	5.14448e-09	0.000469633	-0.089014	-0.284033	-0.195019	0.95	0.956	0.935	1	1.58893e-06	0.270095
CAP1	0.000129729	3.25265e-11	0.00054297	0.200373	0.428511	0.228139	0.366	0.501	0.627	0.0338076	1.39101e-08	0.306981
VCAN	6.08722e-10	1.04983e-18	0.000580011	0.766773	1.287	0.520225	0.138	0.299	0.435	3.17268e-07	1.45914e-15	0.322457
CTSD	5.53071e-06	2.47357e-13	0.000828675	0.207239	0.381121	0.173882	0.512	0.594	0.67	0.00177392	1.68389e-10	0.453149
TCF7	5.02627e-07	1.20408e-07	0.000984765	-0.0148745	-0.27136	-0.256486	0.507	0.383	0.293	0.000192714	3.16257e-05	0.52982
RNASE2	9.02388e-06	5.15906e-13	0.00101653	0.114365	0.286502	0.172137	0.017	0.074	0.17	0.00278712	3.18686e-10	0.538228
FOXP1	0.0745737	8.15834e-07	0.00127182	-0.110133	-0.271214	-0.161081	0.463	0.395	0.29	1	0.000187442	0.662876
NCF2	3.24643e-05	2.53094e-05	0.00130708	0.0958342	0.359544	0.26371	0.121	0.213	0.29	0.00933545	0.00479684	0.670773
S100A4	8.09246e-06	1.16007e-12	0.00137555	0.206734	0.382333	0.1756	0.639	0.712	0.784	0.0025228	6.6718e-10	0.695216
MYL6	0.00904902	4.69925e-08	0.00173936	0.127422	0.274685	0.147263	0.846	0.877	0.929	1	1.25402e-05	0.86597
ZFP36L2	0.0258668	2.02884e-07	0.00183724	-0.108737	-0.298414	-0.189677	0.507	0.42	0.327	1	5.05045e-05	0.901248
IGLC2	3.91608e-08	2.79955e-14	0.00190029	0.311938	0.703859	0.391921	0.011	0.095	0.164	1.7188e-05	2.17174e-11	0.918668
NAP1L1	3.89498e-07	7.58241e-14	0.00202221	-0.249099	-0.411198	-0.162099	0.551	0.429	0.346	0.000152853	5.62058e-11	0.963638
ENO1	0.0121127	1.6657e-07	0.00283106	0.167897	0.380173	0.212276	0.386	0.475	0.583	1	4.30718e-05	1
RPL34	0.000112163	1.5782e-10	0.00299441	-0.160857	-0.302895	-0.142037	0.959	0.926	0.914	0.0294601	6.26716e-08	1
MX1	1.55498e-29	1.46768e-16	0.00326338	0.631012	0.495868	-0.135144	0.185	0.483	0.454	6.48368e-26	1.57927e-13	1
MX2	1.27496e-11	0.00286501	0.00341004	0.281243	0.149061	-0.132182	0.118	0.308	0.228	8.33897e-09	0.513807	1
ARID5B	1.59856e-06	0.295992	0.00372408	0.250227	0.0619042	-0.188323	0.143	0.258	0.176	0.000555449	1	1
SLFN5	0.0144672	1.92836e-05	0.00398605	-0.153851	-0.323201	-0.16935	0.54	0.496	0.38	1	0.0036968	1
PIK3AP1	0.000520397	5.32597e-09	0.00415241	0.125584	0.306818	0.181234	0.08	0.162	0.265	0.122246	1.62989e-06	1
SOCS3	3.13264e-21	1.09892e-13	0.00417378	0.353232	0.225577	-0.127655	0.025	0.228	0.201	5.80529e-18	7.96885e-11	1
IQGAP1	0.0722901	3.74834e-06	0.00417397	0.125341	0.329293	0.203953	0.438	0.497	0.602	1	0.000767076	1
XBP1	2.12496e-05	3.8422e-08	0.00450527	0.177137	0.324311	0.147175	0.124	0.239	0.275	0.00621773	1.05053e-05	1
KCTD12	0.00587494	1.49917e-06	0.00451391	0.11213	0.343293	0.231164	0.091	0.16	0.256	1	0.000322632	1
UBE2J1	7.68444e-06	3.995e-12	0.00464567	0.208705	0.367603	0.158898	0.096	0.209	0.324	0.00241821	2.0822e-09	1
RPS27A	1.02856e-06	9.54507e-13	0.00508934	-0.20492	-0.323854	-0.118934	0.915	0.873	0.858	0.000381219	5.58588e-10	1
EPSTI1	1.56756e-14	5.92508e-05	0.00546225	0.305594	0.168631	-0.136963	0.069	0.26	0.185	1.49397e-11	0.0109802	1
MNDA	1.84823e-06	3.58755e-12	0.00688491	0.295013	0.603592	0.30858	0.105	0.227	0.346	0.000629096	1.93016e-09	1
PDIA6	5.68035e-05	8.93726e-10	0.00719636	0.14397	0.301642	0.157672	0.069	0.16	0.25	0.0155311	3.04204e-07	1
RPL22	0.00552569	2.63067e-07	0.00743347	-0.128516	-0.260532	-0.132016	0.769	0.699	0.664	1	6.4523e-05	1
ANXA2	3.95354e-06	2.77884e-11	0.00792332	0.253091	0.387476	0.134385	0.402	0.508	0.611	0.00130572	1.20381e-08	1
PLBD1	1.47521e-11	2.80647e-17	0.00793274	0.410347	0.694066	0.283719	0.061	0.2	0.293	9.4632e-09	3.46724e-14	1
TALDO1	0.00586907	1.35797e-07	0.00793639	0.136789	0.328109	0.19132	0.129	0.197	0.309	1	3.53888e-05	1
FPR1	4.7002e-05	1.3102e-10	0.00805845	0.172393	0.360596	0.188204	0.063	0.148	0.256	0.0130654	5.30055e-08	1
S100A6	1.33377e-06	7.14635e-10	0.00844951	0.22913	0.321443	0.0923128	0.799	0.824	0.886	0.000478393	2.53597e-07	1
ANXA1	0.000305412	4.54669e-09	0.00882807	0.161474	0.329104	0.16763	0.388	0.52	0.617	0.0743623	1.43079e-06	1
OAS3	9.91436e-23	2.4095e-12	0.00978018	0.4978	0.343884	-0.153916	0.058	0.286	0.25	2.06696e-19	1.33744e-09	1
MT-CYB	1.35806e-72	2.16524e-42	0.0127144	-0.761027	-0.629665	0.131363	1	0.917	0.935	4.53007e-68	2.40753e-38	1
CHD3	0.00105022	4.26619e-08	0.0131071	-0.184487	-0.336039	-0.151552	0.576	0.46	0.392	0.232001	1.14764e-05	1
KMT2A	0.0191635	2.56831e-06	0.0155345	-0.136242	-0.288765	-0.152524	0.49	0.406	0.324	1	0.000528833	1
CDC42EP3	0.00923295	1.98503e-06	0.0164549	0.112093	0.269765	0.157672	0.135	0.181	0.284	1	0.00042175	1
CKAP4	0.000238322	7.05611e-09	0.0169862	0.127926	0.273537	0.145611	0.063	0.141	0.231	0.0593263	2.12046e-06	1
CD36	1.56354e-06	1.8603e-09	0.0188915	0.177519	0.358782	0.181262	0.063	0.167	0.244	0.000549001	6.14396e-07	1
PNISR	0.000634646	3.63687e-08	0.0215772	-0.172119	-0.325949	-0.15383	0.612	0.492	0.41	0.144013	1.0026e-05	1
SAMHD1	0.0251561	1.38748e-05	0.0219615	0.114418	0.300589	0.186171	0.477	0.496	0.586	1	0.00272249	1
ARPC5	0.131596	0.000135694	0.0258042	0.111231	0.278473	0.167241	0.322	0.385	0.5	1	0.0250074	1
RHOA	0.0167387	5.18113e-06	0.0278434	0.136513	0.254065	0.117552	0.512	0.598	0.679	1	0.00104113	1
RPL11	1.48476e-10	1.15877e-09	0.0278503	-0.256581	-0.316534	-0.0599527	0.972	0.968	0.926	8.25454e-08	3.90434e-07	1
IFITM3	2.94973e-14	2.44046e-09	0.0288288	0.519756	0.375526	-0.14423	0.543	0.684	0.691	2.58932e-11	7.82755e-07	1
CYBB	2.34069e-06	7.05944e-11	0.0298651	0.402132	0.671749	0.269617	0.157	0.244	0.352	0.000787657	2.94352e-08	1
IL7R	3.05746e-05	1.90379e-09	0.0317695	-0.215667	-0.36903	-0.153363	0.554	0.402	0.312	0.00886848	6.22594e-07	1
LAP3	2.31031e-12	8.30979e-07	0.0324318	0.259015	0.190525	-0.0684903	0.047	0.193	0.179	1.60552e-09	0.000188064	1
IFI6	1.13691e-15	2.36899e-08	0.0368501	0.402987	0.283499	-0.119488	0.38	0.571	0.54	1.22336e-12	6.75405e-06	1
MT-ND3	1.82373e-20	7.4659e-14	0.0373402	-0.361772	-0.327669	0.0341035	0.895	0.766	0.818	3.20179e-17	5.62058e-11	1
YWHAZ	0.0102669	4.07414e-06	0.0375572	0.133605	0.256851	0.123246	0.449	0.508	0.586	1	0.000828666	1
PSAP	0.000422914	8.34413e-07	0.0398507	0.221376	0.308424	0.0870475	0.777	0.831	0.886	0.100765	0.000188064	1
FGL2	0.00138144	9.11524e-07	0.0421443	0.183771	0.310093	0.126321	0.138	0.23	0.33	0.303163	0.000204065	1
GNB2L1	1.18845e-16	2.05708e-09	0.0428505	-0.362755	-0.257212	0.105543	0.826	0.719	0.806	1.39469e-13	6.66194e-07	1
FTL	0.00260913	1.38476e-06	0.0442779	0.177638	0.278854	0.101216	0.953	0.96	0.948	0.557903	0.000301904	1
EVL	0.015222	2.79441e-05	0.0470672	-0.129112	-0.263909	-0.134797	0.446	0.351	0.287	1	0.00526628	1
CTSS	0.00149091	8.09487e-07	0.0479148	0.237292	0.408236	0.170944	0.653	0.714	0.775	0.325048	0.000187442	1
TPT1	1.51741e-09	5.79629e-13	0.0544066	-0.231868	-0.333772	-0.101904	0.989	0.988	0.975	7.44355e-07	3.5154e-10	1
RPS5	7.60018e-14	1.7122e-05	0.055487	-0.31743	-0.230553	0.0868768	0.873	0.817	0.821	6.33798e-11	0.00332057	1
RSAD2	5.69632e-13	2.18264e-06	0.0565419	0.25695	0.185856	-0.0710944	0.019	0.151	0.105	4.1307e-10	0.000452214	1
TYMP	6.16045e-11	2.79542e-08	0.0651228	0.372881	0.340932	-0.031949	0.402	0.545	0.583	3.543e-08	7.90226e-06	1
RPS23	1.94451e-05	5.0111e-09	0.0652807	-0.181584	-0.305191	-0.123607	0.89	0.838	0.793	0.00579135	1.5622e-06	1
DYSF	6.16624e-09	3.97672e-13	0.0664535	0.156167	0.25928	0.103113	0.019	0.105	0.176	2.98097e-06	2.55099e-10	1
TYROBP	0.000817247	5.09048e-07	0.0679843	0.181111	0.314438	0.133327	0.697	0.747	0.778	0.182959	0.000120428	1
RPS14	1.09576e-13	2.28258e-16	0.0710574	-0.29101	-0.383625	-0.0926154	0.981	0.961	0.972	8.7027e-11	2.30728e-13	1
GRN	1.64321e-06	7.26436e-10	0.0726731	0.307647	0.440531	0.132884	0.41	0.522	0.593	0.000565078	2.55071e-07	1
LDHA	5.09115e-05	3.88734e-08	0.0738073	0.210912	0.330533	0.119621	0.223	0.332	0.432	0.0140352	1.05423e-05	1
MT-ATP8	4.18928e-11	1.93814e-07	0.0758798	-0.314201	-0.259303	0.0548977	0.455	0.274	0.352	2.45161e-08	4.89777e-05	1
H2AFY	0.0234078	0.000244528	0.0773173	0.121149	0.262666	0.141516	0.226	0.306	0.373	1	0.0448171	1
RPL7	3.12048e-20	4.26215e-23	0.0788556	-0.39987	-0.501989	-0.102119	0.843	0.717	0.67	4.95667e-17	8.3631e-20	1
SERPINB1	7.43847e-07	2.10229e-10	0.0839167	0.238172	0.383084	0.144912	0.149	0.281	0.37	0.00028196	7.87933e-08	1
GOLGA8A	1.64819e-10	2.44578e-12	0.0843484	-0.320377	-0.411496	-0.0911194	0.482	0.334	0.262	9.01292e-08	1.33744e-09	1
LCP1	4.78427e-08	1.96309e-11	0.0950698	0.319831	0.439282	0.119451	0.791	0.859	0.895	2.04601e-05	8.84901e-09	1
PLAC8	2.828e-08	1.53357e-09	0.101288	0.285069	0.383135	0.0980667	0.196	0.35	0.38	1.27478e-05	5.11553e-07	1
PLEK	0.000548445	1.14298e-06	0.10594	0.189977	0.351201	0.161224	0.226	0.341	0.429	0.127045	0.000252492	1
GOLGA8B	2.40003e-07	8.8863e-10	0.110263	-0.256453	-0.349773	-0.0933191	0.452	0.299	0.228	9.76314e-05	3.04204e-07	1
SRGN	3.5805e-12	1.14512e-14	0.112698	0.375989	0.49206	0.116071	0.675	0.773	0.818	2.43744e-09	9.31653e-12	1
PRF1	0.000333237	0.159727	0.120165	0.272657	0.127758	-0.144899	0.149	0.239	0.201	0.0805492	1	1
RPL5	2.85178e-17	5.92711e-12	0.120329	-0.359918	-0.332743	0.0271753	0.898	0.754	0.809	3.96362e-14	2.99561e-09	1
RASGRP2	4.46388e-06	9.00364e-08	0.127822	-0.192342	-0.274999	-0.0826566	0.361	0.213	0.185	0.00144565	2.38361e-05	1
GPX1	0.00380968	1.91021e-05	0.128815	0.138978	0.309939	0.170961	0.149	0.236	0.327	0.809423	0.00368318	1
SELL	4.39327e-06	1.93736e-06	0.136378	0.282075	0.354363	0.0722875	0.46	0.543	0.627	0.00143673	0.000414259	1
MT-ATP6	9.77733e-64	6.54569e-41	0.152533	-0.651422	-0.550134	0.101288	0.997	0.963	0.972	1.08714e-59	5.45862e-37	1
MT-CO2	8.48787e-22	8.3211e-17	0.152641	-0.372106	-0.373453	-0.00134638	0.994	0.979	0.994	1.66547e-18	9.25223e-14	1
PGD	5.82775e-05	1.83979e-07	0.17097	0.152872	0.279961	0.127088	0.08	0.17	0.244	0.0158046	4.68472e-05	1
MT-ND2	7.51676e-11	3.21998e-13	0.172627	-0.26208	-0.322816	-0.0607361	0.983	0.96	0.941	4.24977e-08	2.14818e-10	1
MT-ND5	9.38143e-24	5.2613e-18	0.182905	-0.380335	-0.369487	0.0108472	0.972	0.924	0.892	2.08624e-20	7.02005e-15	1
ADAR	1.62728e-11	2.82568e-05	0.193081	0.338357	0.267027	-0.07133	0.444	0.64	0.608	1.02417e-08	0.0052953	1
FCN1	4.6794e-05	1.77608e-07	0.193447	0.304294	0.481052	0.176758	0.146	0.26	0.349	0.0130654	4.55728e-05	1
DDX17	1.638e-05	2.91089e-07	0.198304	-0.204668	-0.278703	-0.0740346	0.713	0.596	0.593	0.0049224	7.03614e-05	1
IFI27	2.54151e-20	1.92638e-16	0.215983	0.971977	0.800824	-0.171152	0.386	0.585	0.59	4.23886e-17	2.00807e-13	1
LTB	2.04703e-10	2.01425e-05	0.218823	-0.295327	-0.217825	0.0775015	0.521	0.304	0.346	1.10134e-07	0.00383939	1
RPLP2	1.45129e-06	1.73791e-08	0.221346	-0.222378	-0.285072	-0.0626938	0.948	0.937	0.917	0.000515006	5.04101e-06	1
CD14	6.79516e-10	3.8725e-12	0.22494	0.411334	0.579971	0.168637	0.091	0.211	0.293	3.43433e-07	2.0504e-09	1
SLC2A3	7.49125e-06	2.81183e-07	0.237057	0.208742	0.272051	0.063309	0.127	0.228	0.296	0.00237986	6.84629e-05	1
SORL1	2.04127e-05	6.83346e-07	0.241789	-0.209198	-0.286266	-0.0770678	0.488	0.383	0.343	0.00602571	0.000159401	1
GNS	6.13001e-05	3.53081e-07	0.242788	0.164532	0.263661	0.0991284	0.091	0.188	0.253	0.0164902	8.47318e-05	1
DTX3L	1.617e-08	5.7676e-10	0.252145	0.233198	0.27177	0.0385721	0.113	0.265	0.324	7.49143e-06	2.0912e-07	1
CALR	2.47579e-08	1.05174e-08	0.26673	0.28293	0.369526	0.0865967	0.163	0.329	0.355	1.1313e-05	3.10469e-06	1
GLTSCR2	1.21252e-16	1.05106e-11	0.280865	-0.377771	-0.342216	0.0355546	0.727	0.548	0.537	1.39469e-13	4.93804e-09	1
FCGR3A	0.00455934	0.0147324	0.286435	-0.190319	-0.261454	-0.0711358	0.157	0.162	0.127	0.953251	1	1
MT-ND4	5.41186e-55	2.08461e-37	0.291607	-0.593644	-0.548303	0.0453409	1	0.977	0.988	4.51309e-51	1.39073e-33	1
RPL13	9.03442e-14	3.59965e-13	0.331627	-0.299975	-0.318931	-0.0189568	0.986	0.958	0.969	7.35027e-11	2.35438e-10	1
EEF2	2.12718e-11	1.93846e-11	0.344436	-0.270361	-0.334478	-0.0641169	0.906	0.863	0.833	1.31401e-08	8.84901e-09	1
MT-ND1	5.78344e-19	5.69609e-19	0.352108	-0.362438	-0.411229	-0.0487915	0.992	0.965	0.969	8.76902e-16	8.63657e-16	1
SERPINA1	1.26175e-06	2.93692e-08	0.362061	0.277736	0.366073	0.0883371	0.226	0.341	0.395	0.000457481	8.23252e-06	1
CCDC88C	0.000206527	8.43518e-06	0.370417	-0.166469	-0.251041	-0.0845719	0.435	0.308	0.275	0.0521903	0.00167483	1
MT-CO1	7.06323e-64	8.33045e-45	0.419249	-0.634763	-0.597812	0.0369504	1	0.993	0.997	1.08714e-59	1.38939e-40	1
APLP2	3.04534e-07	1.04476e-08	0.430774	0.437193	0.585006	0.147813	0.209	0.341	0.414	0.00012239	3.10469e-06	1
C1orf63	2.36129e-06	1.95778e-07	0.447275	-0.20346	-0.251428	-0.0479678	0.397	0.248	0.225	0.000787657	4.91021e-05	1
HSP90AA1	3.56082e-05	2.02801e-06	0.448497	0.208079	0.297582	0.0895035	0.829	0.866	0.877	0.010152	0.000428154	1
RPL18	1.88321e-14	6.47452e-15	0.478617	-0.30701	-0.369221	-0.0622111	0.983	0.933	0.92	1.74495e-11	5.39927e-12	1
RPL13A	1.69234e-13	1.87505e-13	0.487129	-0.286123	-0.336043	-0.04992	0.981	0.942	0.944	1.31282e-10	1.30304e-10	1
RPS20	4.01899e-11	1.13808e-11	0.504173	-0.272109	-0.334657	-0.0625486	0.901	0.842	0.827	2.39396e-08	5.27264e-09	1
RPL4	2.4665e-14	3.88293e-10	0.509132	-0.332133	-0.318237	0.013896	0.926	0.88	0.907	2.22365e-11	1.42333e-07	1
LDHB	4.18928e-05	6.12288e-06	0.522332	-0.205589	-0.26384	-0.0582515	0.504	0.369	0.34	0.0118425	0.001223	1
SRSF5	2.1442e-10	1.9216e-08	0.530951	-0.287305	-0.284415	0.00289015	0.634	0.475	0.469	1.1353e-07	5.52577e-06	1
RPS9	2.1689e-07	3.378e-08	0.550703	-0.203358	-0.253109	-0.0497519	0.915	0.828	0.806	8.93187e-05	9.38999e-06	1
ISG15	3.46029e-11	4.31171e-07	0.587344	0.273345	0.199379	-0.0739664	0.504	0.633	0.59	2.09864e-08	0.000102733	1
RPS3A	8.38883e-18	3.1474e-16	0.682357	-0.371089	-0.427326	-0.0562363	0.887	0.78	0.744	1.21664e-14	3.08788e-13	1
IFI16	9.88188e-06	4.44624e-06	0.692241	0.205929	0.256407	0.0504781	0.253	0.402	0.454	0.00302413	0.000898868	1
RPS4X	7.0386e-30	8.87847e-23	0.725735	-0.465213	-0.484701	-0.0194878	0.97	0.902	0.883	3.3541e-26	1.64533e-19	1
PIM1	3.16884e-17	5.06643e-13	0.754833	0.395975	0.402953	0.00697775	0.149	0.399	0.401	4.06551e-14	3.18686e-10	1
TPM3	9.89364e-08	9.00499e-06	0.756668	0.246343	0.275429	0.0290858	0.609	0.75	0.744	4.1775e-05	0.00177739	1
RPL19	6.78767e-10	1.28616e-06	0.772316	-0.253138	-0.241281	0.0118563	0.983	0.974	0.978	3.43433e-07	0.000282252	1
RPS2	3.11818e-16	1.68547e-14	0.78641	-0.328977	-0.340908	-0.011931	0.975	0.937	0.923	3.4671e-13	1.33862e-11	1
ITGB2	1.096e-06	2.06593e-06	0.833883	0.392156	0.461228	0.0690722	0.518	0.631	0.654	0.00040175	0.000433417	1
RPS6	2.03407e-24	5.97762e-18	0.834925	-0.431695	-0.382244	0.0494512	0.986	0.97	0.975	4.84645e-21	7.66905e-15	1
OAS2	1.07453e-14	1.3189e-10	0.843184	0.367335	0.352607	-0.0147285	0.124	0.341	0.343	1.05421e-11	5.30055e-08	1
PARP9	5.8321e-12	1.48622e-08	0.860664	0.296374	0.255976	-0.0403981	0.091	0.272	0.269	3.89083e-09	4.34875e-06	1
RPL3	8.29663e-29	5.35076e-24	0.877894	-0.449758	-0.488602	-0.0388432	0.983	0.947	0.938	2.76751e-25	1.1899e-20	1
RPS3	3.64432e-29	5.67693e-25	0.883533	-0.453831	-0.490974	-0.0371436	0.989	0.921	0.914	1.35071e-25	1.45666e-21	1
LUC7L3	2.94524e-08	5.81061e-07	0.884514	-0.260145	-0.284576	-0.0244314	0.485	0.299	0.299	1.30992e-05	0.000136496	1
MPEG1	0.000196815	0.00086853	0.888325	0.152895	0.261295	0.108401	0.099	0.19	0.235	0.0505011	0.157454	1
MT-CO3	2.95494e-40	2.38603e-31	0.892317	-0.520937	-0.502101	0.0188354	1	0.958	0.951	1.97136e-36	1.13701e-27	1
MT-ND6	3.17737e-26	9.44017e-20	0.942684	-0.486811	-0.47455	0.0122612	0.793	0.525	0.543	8.15289e-23	1.4995e-16	1

### Sheet: pbmc Plasmacytoid Dendritic
	g2_1_p_val	g3_1_p_val	g3_2_p_val	avg_logFC_g2_1	avg_logFC_g3_1	avg_logFC_g3_2	pct.1	pct.2	pct.3	g2_1p_val_adj	g3_1p_val_adj	g3_2p_val_adj
LMNB2	0.0120754	0.0172794	7.21816e-05	-0.123614	0.190044	0.313658	0.114	0	0.316	1	1	1
YOD1	0.0123939	0.0424511	0.00017615	0.190007	-0.0678226	-0.257829	0.07	0.265	0	1	1	1
IGHA1	0.851585	3.15139e-07	0.000226947	0	0.254234	0.254234	0	0	0.237	1	0.00150173	1
H3F3B	0.0055517	0.187092	0.000357507	0.353165	-0.197048	-0.550213	0.965	1	0.921	1	1	1
FBXO6	0.0421101	0.019684	0.000377574	-0.100083	0.174353	0.274437	0.079	0	0.263	1	1	1
IGHM	0.440012	0.000112014	0.000496092	-0.153036	0.666735	0.819771	0.509	0.382	0.684	1	0.116764	1
CNTRL	0.0132854	0.177737	0.00056412	-0.294239	0.161641	0.455881	0.342	0.118	0.5	1	1	1
TNFAIP3	0.00851425	0.196768	0.000574071	0.32829	-0.182322	-0.510612	0.456	0.588	0.368	1	1	1
KIAA0020	0.010823	0.168767	0.000754004	-0.107989	0.146246	0.254234	0.114	0	0.237	1	1	1
S100A6	0.000135429	0.555104	0.000849953	0.201174	-0.0988458	-0.30002	0.711	0.618	0.632	0.145726	1	1
RPA2	0.00645662	0.319277	0.000932878	-0.154151	0.100083	0.254234	0.132	0	0.237	1	1	1
KCTD19	0.00056274	0.620628	0.00114719	0.234458	-0.0418471	-0.276305	0.061	0.324	0.026	0.460801	1	1
YPEL5	0.546838	0.00113346	0.00130343	0.0249653	-0.401341	-0.426307	0.596	0.676	0.289	1	0.727094	1
RAC2	0.0779753	0.0787234	0.00137404	-0.19025	0.140357	0.330607	0.518	0.294	0.711	1	1	1
LONP2	0.0516927	0.0413571	0.00153557	-0.169288	0.115382	0.28467	0.167	0.029	0.342	1	1	1
HLA-DQA1	0.072054	0.0246829	0.00188073	0.199595	-0.287682	-0.487277	0.377	0.412	0.184	1	1	1
HMBOX1	0.0220556	0.217052	0.00199903	-0.131336	0.122898	0.254234	0.096	0	0.211	1	1	1
GBF1	0.0222017	0.186553	0.00200492	-0.107989	0.146246	0.254234	0.096	0	0.211	1	1	1
IGHG3	0.869311	9.64169e-06	0.00218647	0	0.719123	0.719123	0	0	0.184	1	0.0201011	1
HIVEP1	0.118766	0.0268855	0.00254244	0.0756347	-0.200671	-0.276305	0.167	0.294	0.026	1	1	1
IRF4	7.22597e-06	0.744604	0.00270727	0.543598	0.0744326	-0.469166	0.491	0.676	0.526	0.0165937	1	1
CAP1	0.427634	0.0137255	0.00363692	-0.087509	0.234704	0.322213	0.746	0.735	0.737	1	1	1
CCNL1	0.0537943	0.20613	0.00391135	0.251314	-0.180819	-0.432133	0.667	0.794	0.526	1	1	1
AP2B1	0.0296527	0.329523	0.00443543	-0.254418	0.134312	0.38873	0.246	0.059	0.368	1	1	1
DNTTIP1	0.0224027	0.369712	0.00446554	-0.131336	0.122898	0.254234	0.096	0	0.184	1	1	1
TES	0.157322	0.020526	0.00456066	-0.126624	0.221683	0.348307	0.184	0.059	0.342	1	1	1
IGHG4	0.871115	4.75232e-05	0.00481764	0	1.52147	1.52147	0	0	0.158	1	0.0660513	1
AC009501.4	0.120994	0.00157974	0.00546951	-0.219856	0.320908	0.540763	0.605	0.412	0.526	1	0.846151	1
COPB2	0.00630254	0.770322	0.00588216	-0.232026	0.0716919	0.303718	0.237	0.029	0.289	1	1	1
N4BP2L2	0.179393	0.0121076	0.00643269	0.0242143	-0.310155	-0.334369	0.351	0.471	0.158	1	1	1
AFTPH	0.0298774	0.493578	0.00795765	-0.203125	0.100083	0.303208	0.246	0.059	0.342	1	1	1
SERPINB9	0.536011	0.011651	0.0102067	-0.0349569	0.24059	0.275547	0.07	0.029	0.263	1	1	1
TSPAN13	0.0182983	0.124881	0.0102837	0.283885	-0.0312525	-0.315138	0.675	0.824	0.526	1	1	1
NCOR1	0.440672	0.033138	0.0105366	-0.126195	0.273405	0.3996	0.421	0.294	0.632	1	1	1
TEX2	0.00442132	0.754813	0.0106994	-0.323614	0.0856947	0.409309	0.447	0.147	0.474	1	1	1
HSPA8	0.545895	0.0209504	0.0113499	-0.11301	0.153527	0.266537	0.544	0.5	0.5	1	1	1
GNL3	0.0445778	0.189033	0.0114503	-0.238588	0.0974984	0.336087	0.307	0.147	0.447	1	1	1
PLD4	0.0361448	0.000296654	0.0115536	-0.25999	-0.433736	-0.173746	0.693	0.647	0.342	1	0.247387	1
PARP14	0.00300314	2.85099e-05	0.0118793	0.165714	0.474991	0.309277	0.07	0.294	0.368	1	0.045286	1
ZFR	0.0739688	0.307029	0.0125343	-0.169488	0.0870114	0.256499	0.202	0.059	0.316	1	1	1
NCLN	0.122344	0.221529	0.0128718	0.152048	-0.133531	-0.285579	0.211	0.382	0.105	1	1	1
TPM2	0.589839	0.0303218	0.0139905	-0.0968388	0.230849	0.327687	0.36	0.265	0.605	1	1	1
DDI2	0.0280979	0.00323307	0.0142455	-0.183574	0.192904	0.376478	0.193	0.029	0.184	1	1	1
CLEC4C	0.0318576	9.04525e-07	0.0145207	-0.281817	-0.565885	-0.284068	0.728	0.618	0.342	1	0.00301722	1
ENY2	0.0733216	0.0537829	0.0145433	-0.169488	0.161119	0.330607	0.211	0.059	0.263	1	1	1
TLK1	0.0584625	0.497986	0.0146262	-0.225247	0.0855222	0.310769	0.316	0.118	0.421	1	1	1
GTF2A1	0.122056	0.235444	0.014819	-0.16247	0.131769	0.294239	0.184	0.059	0.316	1	1	1
PRKAR1A	0.00917924	0.661742	0.0152671	-0.297084	0.00566574	0.30275	0.395	0.147	0.447	1	1	1
TCF4	7.46189e-06	0.00222287	0.0156003	-0.408913	-0.399112	0.009801	0.956	1	0.868	0.0165937	1	1
HP1BP3	0.825168	0.00672813	0.0167395	-0.0690362	0.187463	0.256499	0.491	0.441	0.474	1	1	1
BICD2	0.0167656	0.853683	0.0177837	-0.30275	0.0655973	0.368347	0.351	0.118	0.395	1	1	1
UBR4	0.363138	0.0842441	0.0190469	-0.15495	0.227482	0.382432	0.395	0.294	0.5	1	1	1
MS4A6A	0.0779177	2.61891e-06	0.0194763	-0.322639	-0.452557	-0.129918	0.561	0.353	0.132	1	0.00671992	1
RASSF2	0.574192	0.0225551	0.0194887	-0.155103	0.13443	0.289534	0.667	0.588	0.868	1	1	1
PTGES3	0.0990346	0.333465	0.0200771	-0.247074	0.147636	0.39471	0.36	0.176	0.447	1	1	1
CCNI	0.0514992	0.503747	0.0204125	-0.237081	0.0304902	0.267571	0.825	0.618	0.895	1	1	1
ACAP2	0.0337055	0.738831	0.0206205	-0.263976	0.0701096	0.334085	0.377	0.147	0.447	1	1	1
PAK1	0.622655	0.000276926	0.0213555	-0.0106642	0.283575	0.294239	0.044	0.059	0.289	1	0.237304	1
TFRC	0.170845	0.000265977	0.0219742	0.138254	0.391672	0.253417	0.228	0.382	0.447	1	0.237304	1
IGHG2	0.871534	0.00127559	0.023901	0	1.26769	1.26769	0	0	0.105	1	0.769703	1
TNRC6A	0.0250126	0.452763	0.0244365	-0.190641	0.0940289	0.28467	0.202	0.029	0.237	1	1	1
POP5	6.27923e-05	0.171941	0.0245713	-0.261014	-0.1374	0.123614	0.254	0	0.132	0.0872735	1	1
ZFAS1	0.92532	0.00507279	0.024738	-0.00260951	-0.275103	-0.272494	0.272	0.265	0.053	1	1	1
SEC61A1	0.140417	0.360954	0.0248446	-0.198435	0.103184	0.30162	0.421	0.294	0.474	1	1	1
DCTN1	0.757057	0.0342609	0.0253086	0.0518022	-0.213574	-0.265376	0.272	0.324	0.105	1	1	1
MT-CYB	0.000326504	0.00271608	0.0253093	-0.331723	-0.318245	0.0134778	0.974	0.765	0.947	0.313498	1	1
LBR	0.119017	0.289253	0.0256065	-0.201774	0.0487902	0.250564	0.281	0.118	0.395	1	1	1
UBP1	0.260096	0.214078	0.0258752	-0.150481	0.135175	0.285656	0.246	0.118	0.395	1	1	1
DNAJC7	0.086804	0.525063	0.0264136	-0.176456	0.0918075	0.268264	0.298	0.118	0.395	1	1	1
NUFIP2	0.32651	0.126683	0.0270889	-0.0873768	0.176091	0.263468	0.342	0.294	0.5	1	1	1
HMHA1	0.310799	0.17636	0.0272425	-0.139185	0.130362	0.269547	0.307	0.176	0.474	1	1	1
ZKSCAN1	0.00161431	0.404102	0.0273504	-0.378874	-0.11061	0.268264	0.43	0.118	0.395	0.961582	1	1
COL4A3BP	0.0126459	0.979483	0.0273781	-0.232026	0.0332256	0.265252	0.219	0.029	0.237	1	1	1
MALAT1	0.726514	0.0402043	0.0287345	0.105247	-0.216274	-0.321521	1	1	1	1	1	1
SNX18	0.000782669	0.7706	0.0293088	-0.446318	-0.0957252	0.350592	0.623	0.294	0.553	0.555478	1	1
PAPOLA	0.042215	0.580177	0.0308042	-0.249216	0.0387145	0.28793	0.579	0.471	0.526	1	1	1
ISG15	5.68031e-09	6.09372e-05	0.031131	0.713938	0.397918	-0.31602	0.167	0.588	0.5	3.15797e-05	0.0752846	1
RBBP6	0.39186	0.0582785	0.031385	-0.165761	0.135545	0.301307	0.43	0.324	0.421	1	1	1
GGNBP2	0.163925	0.180636	0.0317787	-0.187506	0.114113	0.30162	0.412	0.294	0.579	1	1	1
ZFP36L2	0.0365549	0.641166	0.031966	0.229009	-0.107889	-0.336898	0.614	0.824	0.579	1	1	1
BSG	0.0707146	0.471344	0.0326649	-0.154795	0.110457	0.265252	0.158	0.029	0.211	1	1	1
FAU	0.610766	0.0698572	0.0328519	-0.0771467	0.225461	0.302608	0.895	0.853	0.947	1	1	1
AC096579.7	0.451676	0.0304697	0.0331996	0.0104209	0.289393	0.278972	0.219	0.265	0.368	1	1	1
ANXA11	0.0173214	0.218586	0.0340842	0.266148	0.112363	-0.153785	0.395	0.647	0.395	1	1	1
NADK	0.00904613	0.885511	0.0343126	-0.340086	-0.0238675	0.316218	0.5	0.206	0.5	1	1	1
CDC37	0.00170205	0.778359	0.0349092	-0.303208	-0.0363676	0.26684	0.342	0.059	0.289	0.996059	1	1
RPL6	0.00663847	0.911156	0.034935	-0.325644	-0.02811	0.297534	0.895	0.824	0.868	1	1	1
PIM1	0.00198076	0.0203846	0.035119	0.255964	0.226417	-0.0295476	0.061	0.294	0.158	1	1	1
PSMC5	0.182361	0.0082882	0.0370622	-0.122712	-0.257468	-0.134756	0.307	0.265	0.079	1	1	1
GRSF1	0.397699	0.0979514	0.037809	-0.110498	0.190808	0.301307	0.36	0.294	0.553	1	1	1
RAF1	0.259972	0.205052	0.0382367	-0.111918	0.163629	0.275547	0.158	0.059	0.263	1	1	1
BDP1	0.816303	0.0287327	0.0385578	0.00586512	-0.265703	-0.271568	0.36	0.353	0.211	1	1	1
KDM5A	0.0353666	0.87702	0.0398916	-0.254826	0.039414	0.294239	0.482	0.235	0.526	1	1	1
RPL4	0.00763854	0.0735146	0.0399144	-0.315958	-0.1425	0.173458	0.956	0.882	1	1	1	1
KCTD5	0.0932669	0.639884	0.0407911	-0.209682	0.128617	0.338299	0.246	0.088	0.316	1	1	1
TNKS2	0.00384863	0.764919	0.0409661	-0.256499	0.02174	0.278239	0.395	0.118	0.368	1	1	1
B2M	0.155662	0.493239	0.041008	0.242229	-0.0909047	-0.333134	1	1	1	1	1	1
ACTG1	0.0509951	0.61273	0.0410886	-0.338446	0.0977642	0.43621	0.93	0.824	0.921	1	1	1
PSAP	0.000104834	4.50306e-12	0.0430167	-0.379547	-0.730599	-0.351052	1	0.941	0.895	0.120584	7.51042e-08	1
CMTR1	0.0226531	0.820542	0.0441576	0.263242	-0.0380274	-0.301269	0.14	0.324	0.105	1	1	1
ETV6	0.835847	0.0181878	0.0445328	-0.0292262	0.341386	0.370612	0.228	0.176	0.421	1	1	1
RPLP2	0.354449	0.0118744	0.0456489	0.0852501	-0.254065	-0.339316	0.956	0.912	0.816	1	1	1
RPSA	0.55626	0.0246645	0.046284	-0.0461665	-0.252702	-0.206536	0.746	0.647	0.684	1	1	1
PSMD3	0.79458	0.0321146	0.0466705	-0.0504157	0.208106	0.258521	0.158	0.118	0.316	1	1	1
GOLGA8A	0.00187419	0.369428	0.047884	-0.3996	-0.131336	0.268264	0.421	0.118	0.368	1	1	1
MTCH2	0.622771	0.0749557	0.0486464	-0.0741776	0.182322	0.256499	0.105	0.059	0.263	1	1	1
DDX46	0.563421	0.0747899	0.0491735	0.0325334	-0.250543	-0.283076	0.377	0.441	0.211	1	1	1
FAM192A	0.233994	0.0481336	0.0497664	-0.0392553	0.211309	0.250564	0.132	0.147	0.316	1	1	1
TNFAIP8	0.548289	0.113383	0.0499064	-0.101336	0.192904	0.294239	0.193	0.118	0.342	1	1	1
DYNLL1	0.0851462	0.734811	0.0506403	-0.146956	0.123753	0.270709	0.325	0.147	0.395	1	1	1
GTF2I	0.0930857	0.0333234	0.0510222	-0.152359	0.157629	0.309988	0.368	0.176	0.421	1	1	1
SMDT1	0.0319408	0.149164	0.0516022	-0.254418	-0.0447359	0.209682	0.254	0.088	0.316	1	1	1
EEF1B2	0.975407	0.00632454	0.052927	-0.0497047	-0.343252	-0.293547	0.693	0.676	0.553	1	1	1
ZC3H11A	0.663061	0.0865812	0.0552035	-0.137236	0.207014	0.34425	0.447	0.382	0.605	1	1	1
RWDD1	0.194525	0.417274	0.0558181	0.184788	-0.0877056	-0.272494	0.123	0.235	0.053	1	1	1
MYL12B	0.332665	0.0744893	0.0578791	0.0427885	-0.216357	-0.259146	0.667	0.588	0.526	1	1	1
PDE4DIP	0.339847	0.250919	0.0578794	-0.0969923	0.159507	0.256499	0.114	0.059	0.184	1	1	1
SMIM15	0.327865	0.309568	0.0588552	-0.119298	0.137201	0.256499	0.149	0.059	0.263	1	1	1
VAV1	0.0565395	0.840434	0.0589328	-0.232546	0.0357181	0.268264	0.325	0.147	0.342	1	1	1
C6orf48	0.0199503	0.331598	0.0589993	-0.283066	-0.0227283	0.260338	0.368	0.176	0.421	1	1	1
STK4	0.0961249	0.684944	0.0591358	-0.266703	0.0639038	0.330607	0.43	0.235	0.474	1	1	1
CYC1	0.148162	0.499481	0.0592038	-0.189195	0.0790685	0.268264	0.281	0.147	0.316	1	1	1
PICALM	0.117092	0.257192	0.0594439	-0.182535	0.103541	0.286076	0.36	0.176	0.395	1	1	1
PFKFB2	0.479201	0.0139318	0.0597511	0.0799731	-0.242562	-0.322535	0.456	0.441	0.211	1	1	1
PANK3	0.683249	0.0757077	0.0603353	-0.0725568	0.221683	0.294239	0.158	0.118	0.263	1	1	1
IGJ	0.260168	0.194458	0.0605243	-0.212074	0.1814	0.393474	0.851	0.794	0.763	1	1	1
IFI27	1.55603e-09	9.56138e-08	0.0611608	1.12143	0.752866	-0.368561	0.14	0.529	0.553	1.16793e-05	0.000637878	1
SOX4	0.0207174	0.431215	0.061385	0.337539	0.076373	-0.261166	0.342	0.471	0.447	1	1	1
ZMIZ1	0.107937	0.0119244	0.0622124	-0.091557	-0.250411	-0.158854	0.254	0.265	0.079	1	1	1
ZC3H13	0.0270183	0.991096	0.0638814	-0.263976	0.00557105	0.269547	0.386	0.147	0.395	1	1	1
TNPO1	0.874345	0.00780756	0.0640665	0.00342906	0.289505	0.286076	0.158	0.147	0.395	1	1	1
CREB3L2	0.536627	0.100381	0.0645038	-0.123966	0.139502	0.263468	0.325	0.235	0.5	1	1	1
SUB1	0.462664	0.141493	0.0655041	-0.0821458	0.212094	0.294239	0.377	0.324	0.553	1	1	1
TYROBP	0.704171	0.00826309	0.0675997	0.0828951	-0.217573	-0.300468	0.833	0.824	0.579	1	1	1
VEZF1	0.000580198	0.429731	0.0676139	-0.513759	-0.181492	0.332267	0.553	0.235	0.447	0.460801	1	1
TMX3	0.210428	0.48027	0.0677756	-0.170486	0.107753	0.278239	0.342	0.235	0.447	1	1	1
SLC38A10	0.0596459	0.929888	0.0683919	-0.232546	0.0357181	0.268264	0.316	0.147	0.342	1	1	1
KPNB1	0.0105834	0.0408995	0.0688522	-0.309988	-0.235496	0.0744915	0.544	0.382	0.316	1	1	1
LARP4B	0.258031	0.422829	0.0692078	-0.214608	0.115999	0.330607	0.368	0.235	0.474	1	1	1
TRAF3IP3	0.598034	0.129985	0.070326	-0.0848892	0.20935	0.294239	0.211	0.176	0.342	1	1	1
CCAR1	0.0934352	0.82922	0.0712095	-0.201774	0.0487902	0.250564	0.289	0.118	0.342	1	1	1
EIF1	0.786207	0.0204186	0.0714775	-0.0440672	-0.301475	-0.257408	0.912	0.941	0.842	1	1	1
TMSB4X	0.0881161	0.00148365	0.0725068	-0.186407	-0.352441	-0.166034	0.974	0.882	0.947	1	0.821284	1
COPZ1	0.270315	0.19705	0.0732702	-0.151764	0.134312	0.286076	0.316	0.176	0.368	1	1	1
CXCR4	0.453101	0.238764	0.0737919	0.0730739	-0.200671	-0.273745	0.395	0.5	0.289	1	1	1
DDX6	0.2805	0.309583	0.0744137	-0.11796	0.161012	0.278972	0.316	0.176	0.421	1	1	1
ARL4C	0.15036	0.691542	0.0752201	-0.208717	0.0578196	0.266537	0.544	0.529	0.553	1	1	1
ATP5F1	0.988747	0.012416	0.0752975	-0.00165371	-0.25453	-0.252876	0.421	0.382	0.184	1	1	1
IFI44	1.75065e-09	6.25315e-07	0.0757446	0.428137	0.517582	0.0894451	0.018	0.441	0.342	1.16793e-05	0.00260733	1
SBNO1	0.0433038	0.843571	0.0771644	-0.264564	0.0296758	0.294239	0.281	0.088	0.289	1	1	1
SNX3	0.0224623	0.371507	0.0791736	-0.299517	-0.00527706	0.294239	0.456	0.235	0.368	1	1	1
RPL23A	0.301344	0.460135	0.0791969	0.148439	-0.110111	-0.25855	0.553	0.676	0.447	1	1	1
FLOT1	0.00671323	0.503996	0.0807798	-0.303208	-0.0935261	0.209682	0.298	0.059	0.237	1	1	1
LRPPRC	0.979125	0.0224563	0.0812646	-0.0166077	0.24686	0.263468	0.272	0.265	0.395	1	1	1
ZBTB10	0.284689	0.0862476	0.0816988	0.0921774	-0.186102	-0.27828	0.289	0.265	0.132	1	1	1
UBXN4	0.259515	0.242857	0.0833477	-0.201149	0.106336	0.307485	0.465	0.324	0.447	1	1	1
SAP18	0.606552	0.201002	0.0837123	-0.106347	0.159722	0.266069	0.368	0.265	0.526	1	1	1
EIF3H	0.0306352	0.266828	0.0844999	-0.201647	0.0719735	0.27362	0.456	0.412	0.579	1	1	1
GNB2L1	0.0205987	0.0272685	0.0845694	-0.370612	-0.173953	0.196659	0.912	0.824	0.974	1	1	1
SNRNP70	0.967368	0.0262235	0.0868911	-0.0269247	0.244842	0.271767	0.263	0.235	0.395	1	1	1
XPO1	0.249161	0.573069	0.0874013	-0.171234	0.109019	0.280253	0.447	0.294	0.526	1	1	1
VAMP8	0.0033332	0.513725	0.0878385	-0.408135	-0.113895	0.294239	0.763	0.5	0.737	1	1	1
CLIC3	0.389854	0.000407329	0.0897397	-0.159264	-0.3658	-0.206536	0.333	0.206	0.053	1	0.331397	1
GSN	0.00385609	0.669469	0.090288	-0.299517	-0.0879688	0.211548	0.447	0.147	0.368	1	1	1
NHP2L1	0.0146801	0.373705	0.0908248	-0.272994	-0.0831149	0.189879	0.298	0.088	0.289	1	1	1
ANTXR2	0.203703	0.339944	0.0913788	-0.122968	0.143101	0.266069	0.368	0.353	0.5	1	1	1
FKBP15	0.430327	0.191293	0.0918527	-0.126446	0.143101	0.269547	0.289	0.176	0.368	1	1	1
CLTC	0.668162	0.000968742	0.0922304	0.0846989	0.368127	0.283429	0.439	0.471	0.684	1	0.646286	1
NKTR	0.0236069	0.163573	0.0929143	-0.311376	-0.134919	0.176456	0.474	0.294	0.316	1	1	1
C1orf43	0.373851	0.263615	0.0952301	-0.111918	0.14842	0.260338	0.263	0.147	0.368	1	1	1
IVD	8.86276e-05	0.111947	0.0963344	-0.443085	-0.206004	0.237081	0.412	0.059	0.237	0.108134	1	1
USO1	0.270064	0.424275	0.0963705	-0.188879	0.071459	0.260338	0.263	0.147	0.368	1	1	1
SLAMF7	0.0964661	0.831241	0.0969054	-0.275547	0.134003	0.40955	0.605	0.382	0.632	1	1	1
DAB2	0.000367878	0.0148337	0.097459	-0.467259	-0.297072	0.170187	0.474	0.118	0.316	0.34087	1	1
ASB8	0.9913	0.0136558	0.0977235	-0.00179775	0.248767	0.250564	0.14	0.147	0.289	1	1	1
RPS21	0.414051	0.311869	0.0986385	0.108961	-0.148511	-0.257471	0.93	0.912	0.895	1	1	1
ATP2B4	0.845683	0.0687202	0.0989811	-0.0877283	0.237473	0.325202	0.421	0.382	0.605	1	1	1
CDC5L	0.646296	0.166443	0.100158	-0.0682429	0.182322	0.250564	0.193	0.147	0.342	1	1	1
BTK	0.522876	0.238666	0.101232	-0.105229	0.155109	0.260338	0.237	0.147	0.342	1	1	1
SYNCRIP	0.0147729	0.319125	0.101587	-0.324092	-0.076373	0.247719	0.465	0.235	0.474	1	1	1
FCGRT	0.219999	0.105277	0.101729	0.0654161	-0.215709	-0.281125	0.491	0.412	0.316	1	1	1
RPS3A	9.0768e-05	1.63201e-05	0.104919	-0.381581	-0.399122	-0.0175402	0.982	0.853	0.974	0.108134	0.0286521	1
TRANK1	0.00544628	0.698217	0.105209	0.260757	0.0395308	-0.221227	0.079	0.265	0.132	1	1	1
CLK1	0.930965	0.013378	0.105518	0.00223535	-0.287682	-0.289917	0.395	0.353	0.158	1	1	1
PCBP2	0.135252	0.00150188	0.106179	-0.190508	-0.360003	-0.169495	0.544	0.441	0.237	1	0.821284	1
MAPKAPK2	0.834447	0.073757	0.10634	-0.00318472	-0.293102	-0.289917	0.886	0.912	0.842	1	1	1
CREBRF	0.0361176	0.989613	0.106393	0.260149	-0.0147061	-0.274855	0.132	0.324	0.132	1	1	1
TPM4	0.975131	0.0397398	0.10677	-0.00857556	0.267315	0.27589	0.421	0.412	0.605	1	1	1
FBXW5	0.72193	0.00331736	0.106927	-0.0678226	-0.304211	-0.236389	0.439	0.353	0.158	1	1	1
TGFBI	0.0221848	6.02998e-05	0.107413	-0.262634	-0.435735	-0.173101	0.886	0.676	0.711	1	0.0752846	1
ETS1	0.0270547	0.839014	0.107484	-0.340759	-0.0130721	0.327687	0.491	0.294	0.5	1	1	1
DR1	0.199802	0.0431151	0.112723	-0.0245759	-0.292987	-0.268411	0.404	0.265	0.237	1	1	1
SRP14	0.428268	0.365035	0.114341	0.142316	-0.135036	-0.277353	0.702	0.765	0.579	1	1	1
TAPBP	0.177831	0.63963	0.115415	0.189364	-0.0809265	-0.27029	0.719	0.765	0.632	1	1	1
SCAF11	0.524101	0.299428	0.115603	-0.0894451	0.167054	0.256499	0.658	0.647	0.711	1	1	1
PIK3CG	0.412027	0.404747	0.118082	-0.103334	0.14723	0.250564	0.219	0.118	0.316	1	1	1
SCP2	0.197796	0.00341883	0.119511	-0.151139	-0.262364	-0.111226	0.272	0.176	0.053	1	1	1
IFI16	0.364397	0.00134776	0.121629	0.106188	0.410478	0.30429	0.43	0.559	0.684	1	0.77312	1
PIK3CD	0.411466	0.485049	0.122006	-0.134784	0.138836	0.27362	0.447	0.324	0.553	1	1	1
GRN	0.217474	0.00133942	0.122964	-0.20231	-0.456636	-0.254326	0.833	0.794	0.579	1	0.77312	1
MT-CO1	2.75242e-11	2.03401e-06	0.123113	-0.583751	-0.455124	0.128627	1	0.971	1	4.59062e-07	0.00565405	1
BRK1	0.014844	0.264747	0.127132	-0.301962	-0.131336	0.170626	0.439	0.176	0.395	1	1	1
LITAF	0.493318	0.412326	0.129025	-0.134784	0.138836	0.27362	0.421	0.324	0.526	1	1	1
LARS	0.0256371	0.779519	0.132556	-0.296946	-0.0613005	0.235645	0.404	0.206	0.342	1	1	1
PCNT	0.00072998	0.163963	0.134152	-0.453141	-0.245913	0.207228	0.447	0.118	0.316	0.530949	1	1
CCDC50	0.000199962	0.022091	0.135695	-0.483658	-0.225976	0.257682	0.93	0.824	0.947	0.208442	1	1
KLF9	0.0258581	0.931288	0.139718	0.28229	0.0294139	-0.252876	0.132	0.324	0.158	1	1	1
CSF2RB	0.711689	0.167969	0.141835	-0.052729	0.24151	0.294239	0.465	0.471	0.579	1	1	1
LAMP5	0.640911	0.0082919	0.14577	-0.03762	-0.309188	-0.271568	0.377	0.294	0.132	1	1	1
HNRNPD	0.399682	0.188722	0.151016	-0.08646	0.168777	0.255237	0.535	0.529	0.684	1	1	1
SRRM2	0.502292	0.440161	0.151538	0.111226	-0.165514	-0.27674	0.772	0.853	0.684	1	1	1
CCDC69	0.10791	0.0290224	0.155178	-0.258604	-0.229473	0.0291317	0.719	0.529	0.711	1	1	1
DPP7	0.508292	0.00305873	0.156349	-0.132005	-0.334202	-0.202197	0.36	0.265	0.105	1	1	1
SEPT2	0.635971	0.121311	0.156377	-0.0608717	0.219183	0.280055	0.596	0.5	0.711	1	1	1
NOTCH2	0.652402	0.0506194	0.157312	0.0260678	0.274845	0.248777	0.412	0.471	0.579	1	1	1
RPS5	0.00925447	0.42042	0.161818	-0.308694	-0.133963	0.174731	0.965	0.882	0.974	1	1	1
IGLC3	0.698982	0.251656	0.162726	-0.0504157	0.208106	0.258521	0.123	0.118	0.184	1	1	1
GPR183	0.0523592	0.432144	0.162984	-0.291873	-0.0337381	0.258134	0.509	0.294	0.421	1	1	1
SAMHD1	2.507e-05	0.0397587	0.164229	-0.440146	-0.219838	0.220308	0.974	0.882	0.947	0.0440138	1	1
BIRC6	0.0517238	0.951947	0.166622	-0.263468	-0.0317487	0.231719	0.43	0.265	0.421	1	1	1
SORL1	0.00094923	0.0357101	0.170237	-0.49491	-0.227699	0.267211	0.658	0.353	0.421	0.659656	1	1
RPL34	0.0287942	0.286417	0.177475	-0.369141	-0.120364	0.248777	0.939	0.882	0.974	1	1	1
NFKBIA	0.0203583	0.673874	0.179591	0.401495	0.126382	-0.275113	0.368	0.559	0.447	1	1	1
MTRNR2L1	4.51784e-07	0.003476	0.181519	0.749414	0.431852	-0.317562	0.43	0.735	0.605	0.00137001	1	1
PLAUR	0.00501511	0.425105	0.181652	0.314166	0.0723207	-0.241846	0.044	0.235	0.105	1	1	1
HMGN1	0.235482	0.182521	0.184395	-0.186819	0.0648606	0.25168	0.465	0.294	0.421	1	1	1
MYH9	0.521162	0.49256	0.188642	-0.182929	0.132725	0.315654	0.702	0.588	0.737	1	1	1
FAM213A	0.655919	0.0082282	0.19092	-0.106347	-0.304584	-0.198237	0.36	0.265	0.132	1	1	1
IGHG1	0.414761	0.0257617	0.193835	-0.0269247	1.62066	1.64759	0.026	0.059	0.158	1	1	1
SF3B1	0.400948	0.0360061	0.19396	0.0685007	0.27139	0.20289	0.667	0.618	0.816	1	1	1
JUN	0.0706297	0.124036	0.194622	0.561642	-0.109199	-0.670841	0.289	0.324	0.158	1	1	1
HSPA5	0.467507	0.00733171	0.197421	0.0993912	0.34484	0.245449	0.684	0.765	0.816	1	1	1
OAS2	1.35445e-06	3.71305e-05	0.199045	0.645072	0.497032	-0.14804	0.202	0.529	0.553	0.00376503	0.0562983	1
SEC62	0.00933819	0.522243	0.20499	-0.320351	-0.108803	0.211548	0.421	0.176	0.342	1	1	1
ERP29	0.18855	0.0090499	0.207847	-0.0945393	-0.299952	-0.205413	0.807	0.824	0.684	1	1	1
EPSTI1	2.29836e-05	0.000717028	0.207879	0.417956	0.228259	-0.189697	0.026	0.294	0.237	0.0440138	0.543589	1
BNIP2	0.00190649	0.0628378	0.211578	-0.305868	-0.0656953	0.240172	0.386	0.088	0.237	1	1	1
H2AFY	0.826852	0.0772735	0.213793	-0.0302399	0.234147	0.264387	0.57	0.5	0.632	1	1	1
KIAA1598	0.173972	0.00179994	0.215046	-0.216348	-0.351104	-0.134756	0.333	0.206	0.079	1	0.909705	1
LCP1	0.139062	0.00668184	0.218357	0.101175	0.277632	0.176456	0.939	0.882	0.974	1	1	1
AC013394.2	0.171975	0.000816112	0.219955	-0.182391	-0.293617	-0.111226	0.368	0.206	0.079	1	0.57486	1
SEPT9	0.191944	0.0179415	0.220062	-0.114581	-0.338602	-0.224021	0.658	0.676	0.5	1	1	1
PTGDS	0.962066	0.139754	0.225386	0.10667	-0.269664	-0.376333	0.316	0.324	0.158	1	1	1
KCTD12	0.000663847	0.154186	0.225418	-0.468297	-0.211797	0.256499	0.588	0.235	0.421	0.503271	1	1
TAOK1	0.325729	0.016769	0.228089	0.170415	0.342551	0.172137	0.298	0.324	0.526	1	1	1
FGL2	0.78816	0.214983	0.233336	0.104581	-0.157467	-0.262049	0.088	0.118	0.105	1	1	1
RPSAP58	0.00444123	0.29843	0.233752	-0.402374	-0.165293	0.237081	0.816	0.647	0.711	1	1	1
S100A9	0.315293	0.455332	0.239522	-0.136451	0.538997	0.675448	0.246	0.353	0.316	1	1	1
PTPRS	0.161788	0.000696994	0.239738	-0.26731	-0.457673	-0.190363	0.807	0.676	0.684	1	0.540689	1
RPL23	0.730486	0.0127988	0.241065	-0.099278	-0.285727	-0.186449	0.93	0.882	0.763	1	1	1
HLA-B	0.000573301	0.125961	0.242534	0.427475	0.12811	-0.299365	0.991	1	1	0.460801	1	1
CD4	0.187791	0.000844444	0.243724	-0.258134	-0.493814	-0.23568	0.772	0.618	0.579	1	0.57486	1
MT-ND5	0.0697392	0.718133	0.249886	-0.264564	-0.0121214	0.252442	0.904	0.824	0.921	1	1	1
LINC00996	0.00111087	8.44065e-06	0.250254	-0.283601	-0.418924	-0.135323	0.474	0.147	0.079	0.756231	0.0187703	1
RNA28S5	4.0108e-05	0.0247452	0.258603	0.477597	0.252883	-0.224714	1	1	1	0.0637087	1	1
ITGB2	0.0498695	0.742097	0.258924	0.32707	0.00904984	-0.31802	0.439	0.618	0.5	1	1	1
COX4I1	0.0320176	0.456717	0.260736	-0.303208	-0.0935261	0.209682	0.772	0.647	0.789	1	1	1
PFDN5	0.0491038	0.718004	0.26868	-0.28509	-0.0412817	0.243809	0.702	0.5	0.632	1	1	1
VPS28	0.00710225	0.117724	0.273234	-0.256499	-0.144581	0.111918	0.272	0.059	0.184	1	1	1
AP1S2	0.00479044	0.197151	0.277494	-0.345533	-0.182322	0.163211	0.368	0.118	0.263	1	1	1
S100A8	0.506904	0.0184923	0.279189	0.155397	1.07247	0.91707	0.211	0.294	0.289	1	1	1
PPHLN1	0.0104051	0.271057	0.280003	-0.262889	-0.150971	0.111918	0.272	0.059	0.184	1	1	1
TMEM109	0.0865174	0.0104157	0.285541	-0.228282	-0.318454	-0.0901722	0.456	0.235	0.263	1	1	1
SLC25A6	0.644091	0.0159396	0.289658	-0.118911	-0.256805	-0.137894	0.675	0.618	0.605	1	1	1
ENPP2	0.962138	0.0622667	0.296455	0.0242143	0.271934	0.247719	0.167	0.176	0.316	1	1	1
SKAP2	0.00751101	0.231349	0.300144	-0.336421	-0.105361	0.231061	0.596	0.294	0.447	1	1	1
PSMB9	0.342197	0.00293921	0.300882	0.156249	0.365191	0.208942	0.228	0.294	0.474	1	1	1
TNFSF10	0.0821006	0.00590118	0.302915	0.214904	0.270733	0.0558284	0.035	0.118	0.211	1	1	1
VIM	0.0472663	0.0187726	0.303371	-0.222781	-0.334006	-0.111226	0.86	0.912	0.789	1	1	1
UCP2	0.550866	0.0140244	0.303665	-0.115421	-0.323273	-0.207852	0.693	0.618	0.447	1	1	1
EIF2AK2	4.91886e-05	0.0105908	0.305689	0.516691	0.298493	-0.218198	0.14	0.471	0.368	0.0713385	1	1
IFITM2	0.0200065	0.000105892	0.306441	0.341974	0.397802	0.0558284	0.114	0.294	0.447	1	0.113943	1
TRIP12	0.0325964	0.0203506	0.308013	0.166655	0.278573	0.111918	0.456	0.676	0.658	1	1	1
MBP	0.0334204	0.181554	0.310749	-0.276804	-0.205708	0.0710959	0.421	0.294	0.263	1	1	1
MT-CO3	0.018527	0.00256664	0.312611	-0.291559	-0.349986	-0.0584274	0.965	0.853	0.921	1	1	1
CST3	0.022517	0.607427	0.318129	-0.35444	-0.0820828	0.272357	0.807	0.618	0.737	1	1	1
SERPINF1	0.00788042	9.52609e-05	0.318997	-0.294239	-0.468835	-0.174595	0.904	0.882	0.763	1	0.105921	1
RPL12	0.0887186	0.00271066	0.323238	-0.107828	-0.36137	-0.253542	0.868	0.706	0.632	1	1	1
MT-ND4	2.49511e-05	0.00368385	0.323848	-0.451938	-0.275481	0.176456	1	0.882	0.974	0.0440138	1	1
PNISR	0.00121329	0.0529675	0.32607	-0.3819	-0.259511	0.122389	0.711	0.353	0.526	0.793561	1	1
PLAC8	0.384737	0.00479843	0.329438	0.100599	0.272236	0.171637	0.851	0.882	0.921	1	1	1
LARP1	0.327886	0.896175	0.331706	0.193625	-0.0633123	-0.256937	0.298	0.353	0.263	1	1	1
CMTM3	0.00239692	0.144994	0.341554	-0.38955	-0.219363	0.170187	0.447	0.147	0.289	1	1	1
HDGF	0.00490889	0.0802183	0.347326	-0.332267	-0.179341	0.152926	0.518	0.235	0.316	1	1	1
CDK2AP2	0.00363302	0.14026	0.347443	-0.27654	-0.175204	0.101336	0.368	0.088	0.211	1	1	1
UGGT1	0.386704	0.0146345	0.355718	-0.129936	-0.264152	-0.134215	0.307	0.235	0.132	1	1	1
NPC2	0.0212516	0.000277449	0.356574	-0.258695	-0.491281	-0.232586	0.675	0.559	0.395	1	0.237304	1
CDC42SE2	0.0377692	0.640384	0.361953	-0.275547	-0.0990909	0.176456	0.535	0.294	0.447	1	1	1
CBFA2T3	0.0132022	0.0631859	0.365746	-0.318107	-0.250641	0.0674662	0.518	0.235	0.368	1	1	1
IL6ST	0.00733129	0.139801	0.36831	0.332908	0.203983	-0.128925	0.167	0.353	0.316	1	1	1
SELPLG	0.0094782	7.0186e-05	0.374576	-0.283066	-0.481303	-0.198237	0.711	0.412	0.342	1	0.083614	1
RSL1D1	0.32041	0.00695383	0.37642	-0.140738	-0.324723	-0.183985	0.57	0.412	0.316	1	1	1
MT-CO2	0.000520219	8.0283e-07	0.377186	-0.311902	-0.53269	-0.220788	1	0.912	0.921	0.444948	0.00297555	1
RPS2	0.0739867	0.144365	0.378977	-0.259314	-0.197863	0.061451	1	1	0.974	1	1	1
NCF1	0.0255653	0.0552751	0.385824	-0.291767	-0.258412	0.0333556	0.447	0.206	0.342	1	1	1
IFI44L	1.02798e-15	5.98569e-15	0.387462	1.29685	1.17036	-0.126493	0.053	0.676	0.658	3.42903e-11	1.99665e-10	1
LGMN	0.0479458	0.0284999	0.388684	0.262161	0.273538	0.0113767	0.36	0.529	0.605	1	1	1
ITGB7	0.0674803	0.00284805	0.391317	0.111226	0.264152	0.152926	0.096	0.235	0.342	1	1	1
TGOLN2	0.0148001	0.322842	0.393066	-0.341418	-0.170411	0.171007	0.474	0.294	0.368	1	1	1
RPS27A	0.126085	0.00732306	0.395569	-0.153273	-0.289817	-0.136543	0.904	0.794	0.842	1	1	1
RPL37A	0.00824968	0.00474142	0.396717	-0.162851	-0.329646	-0.166795	0.939	0.735	0.763	1	1	1
AHNAK	0.00132505	0.0880113	0.400514	-0.429368	-0.222794	0.206574	0.851	0.853	0.868	0.832141	1	1
DUSP5	0.0974088	0.00189986	0.426965	-0.114581	-0.287682	-0.173101	0.456	0.265	0.158	1	0.945874	1
TRBC2	0.967097	0.340378	0.430195	-0.0312744	0.235566	0.26684	0.07	0.059	0.158	1	1	1
XAF1	4.42687e-10	1.28291e-07	0.430535	0.879274	0.725937	-0.153337	0.132	0.618	0.553	4.92223e-06	0.000713232	1
SP100	0.00135492	0.077337	0.431029	0.434626	0.255347	-0.179279	0.316	0.5	0.447	0.832141	1	1
ISG20	0.00207429	0.0252561	0.433258	0.352388	0.241162	-0.111226	0.14	0.382	0.263	1	1	1
MARS	0.00792394	0.234059	0.434059	-0.280597	-0.154151	0.126446	0.465	0.176	0.316	1	1	1
LYZ	0.299106	0.510904	0.437872	-0.327279	-0.156654	0.170626	0.254	0.206	0.316	1	1	1
SPIB	0.190705	0.783221	0.439355	-0.284591	-0.019581	0.26501	0.719	0.618	0.737	1	1	1
CUEDC1	0.625259	0.082034	0.445599	-0.139317	-0.293102	-0.153785	0.316	0.265	0.158	1	1	1
RSAD2	3.69971e-05	0.000522773	0.447786	0.211309	0.294239	0.0829304	0	0.176	0.132	0.0617057	0.415193	1
PMEPA1	0.0145362	0.0075137	0.452847	-0.254574	-0.293479	-0.038905	0.36	0.118	0.132	1	1	1
CIRBP	0.00611027	4.27344e-05	0.453288	-0.356583	-0.485508	-0.128925	0.702	0.471	0.342	1	0.0619779	1
MT-ND6	0.000475552	0.00175354	0.453864	-0.353832	-0.401341	-0.0475098	0.842	0.5	0.605	0.428729	0.909705	1
C12orf75	0.340713	0.0103063	0.454033	-0.164668	-0.340433	-0.175764	0.649	0.5	0.395	1	1	1
PSMB4	0.0592417	0.462641	0.461551	-0.278239	-0.13815	0.140089	0.526	0.294	0.447	1	1	1
RPL5	0.0213446	0.239911	0.463747	-0.304602	-0.198954	0.105648	0.947	0.824	0.921	1	1	1
SETBP1	0.322665	0.0111655	0.46406	-0.210195	-0.382045	-0.17185	0.43	0.294	0.211	1	1	1
ITPR2	0.019553	0.0641008	0.466494	-0.289397	-0.11839	0.171007	0.386	0.265	0.395	1	1	1
PPIG	0.455607	0.0423674	0.466655	-0.138512	-0.271243	-0.132732	0.351	0.235	0.184	1	1	1
DNASE1L3	0.0991916	0.0250111	0.469616	-0.206015	-0.297438	-0.091423	0.474	0.265	0.263	1	1	1
BST2	0.0172652	0.183881	0.473105	0.296943	0.168623	-0.12832	0.219	0.412	0.368	1	1	1
BCL11A	0.0524115	0.0331714	0.473915	-0.182122	-0.259825	-0.0777029	0.754	0.794	0.684	1	1	1
CYFIP2	0.165212	0.00226074	0.478481	0.203033	0.366244	0.163211	0.544	0.647	0.763	1	1	1
IFIT3	0.0125267	0.300248	0.480211	0.351176	0.156569	-0.194607	0.035	0.176	0.079	1	1	1
MXD4	0.225585	0.0175691	0.484987	-0.140829	-0.272258	-0.131428	0.465	0.294	0.237	1	1	1
MX1	2.17738e-07	1.50461e-10	0.486971	0.695479	0.90029	0.204812	0.289	0.794	0.842	0.000907887	1.25473e-06	1
SCN9A	0.431307	0.0207066	0.49025	-0.140829	-0.272258	-0.131428	0.474	0.353	0.263	1	1	1
CXXC5	0.0338384	0.00582656	0.492252	-0.281817	-0.356675	-0.074858	0.588	0.471	0.342	1	1	1
SCAMP5	0.0242883	0.321794	0.496018	-0.278972	-0.149036	0.129936	0.43	0.265	0.342	1	1	1
PTP4A2	0.0727356	0.374116	0.501362	-0.269788	-0.104261	0.165527	0.711	0.588	0.711	1	1	1
MX2	0.00472412	0.00487079	0.506771	0.355049	0.243824	-0.111226	0.123	0.353	0.368	1	1	1
SMIM14	0.0751875	0.0571093	0.508073	-0.258134	-0.268264	-0.0101295	0.447	0.294	0.237	1	1	1
RPL3	0.0201978	0.000829649	0.509391	-0.251997	-0.341561	-0.0895641	0.991	1	0.974	1	0.57486	1
PABPC1	0.0074569	2.40784e-05	0.509703	-0.211816	-0.323042	-0.111226	0.991	1	1	1	0.0401592	1
MCL1	8.89594e-05	0.00694707	0.512917	0.464323	0.342286	-0.122037	0.447	0.706	0.658	0.108134	1	1
TRIM22	0.283594	0.0081267	0.513683	0.176365	0.304369	0.128004	0.5	0.588	0.711	1	1	1
STAT1	7.38113e-09	1.11834e-10	0.514529	0.797858	0.780159	-0.0176996	0.228	0.706	0.789	3.51732e-05	1.24348e-06	1
AHCY	0.259729	0.0187146	0.516601	-0.165527	-0.255247	-0.0897194	0.421	0.265	0.237	1	1	1
CYBA	0.110598	0.00178493	0.517884	-0.241177	-0.375933	-0.134756	0.833	0.765	0.737	1	0.909705	1
CECR1	0.031376	0.287506	0.524321	-0.303855	-0.166185	0.13767	0.482	0.235	0.368	1	1	1
RPS3	0.016548	0.00250923	0.525327	-0.239304	-0.323862	-0.0845574	1	0.971	1	1	1	1
FBXO18	0.00630933	0.102683	0.5295	-0.252442	-0.130053	0.122389	0.351	0.088	0.184	1	1	1
SND1	0.122778	0.0327687	0.536223	-0.219381	-0.313215	-0.0938339	0.561	0.5	0.395	1	1	1
HSH2D	0.0021295	0.0745398	0.538231	0.260757	0.149532	-0.111226	0.07	0.294	0.211	1	1	1
INPP4A	0.0404613	0.0313303	0.538321	-0.294239	-0.325422	-0.0311829	0.474	0.324	0.263	1	1	1
IL7R	0.648115	0.704148	0.539399	-0.183377	0.0731223	0.256499	0.061	0.059	0.105	1	1	1
BRI3	0.0369462	0.331184	0.539907	-0.280597	-0.154151	0.126446	0.386	0.176	0.289	1	1	1
RHOA	0.044658	0.423708	0.540688	-0.272357	-0.14242	0.129936	0.781	0.676	0.711	1	1	1
EP300	0.124583	0.516787	0.540913	-0.267891	-0.134919	0.132971	0.474	0.294	0.368	1	1	1
PARVB	0.0248038	0.258106	0.545391	-0.272994	-0.166497	0.106498	0.281	0.088	0.158	1	1	1
ADI1	0.000620363	0.0150817	0.547915	-0.336542	-0.247097	0.0894451	0.36	0.059	0.132	0.481243	1	1
RPS4X	9.74493e-06	0.00078839	0.549151	-0.50814	-0.338074	0.170067	0.991	0.941	0.974	0.0203163	0.57486	1
ARPC1B	0.00120715	0.0332515	0.5498	-0.505638	-0.337692	0.167946	0.702	0.441	0.553	0.793561	1	1
PAK2	0.446598	0.032342	0.555759	-0.144121	-0.273696	-0.129575	0.5	0.412	0.342	1	1	1
TCL1A	0.298439	0.107177	0.560576	-0.203855	-0.392042	-0.188187	0.307	0.176	0.158	1	1	1
FAM214A	0.257825	0.015752	0.567978	-0.176456	-0.264152	-0.0876951	0.325	0.206	0.132	1	1	1
FCER1G	0.000519212	5.64944e-05	0.570752	-0.388631	-0.481838	-0.0932071	0.728	0.382	0.395	0.444948	0.0752846	1
TSPYL2	0.0615138	0.493084	0.57627	-0.263468	-0.0984401	0.165028	0.421	0.206	0.316	1	1	1
NRP1	0.0216768	0.242759	0.578156	-0.37661	-0.194488	0.182122	0.447	0.206	0.316	1	1	1
MYCBP2	0.0273643	0.00787401	0.584417	0.106111	0.251314	0.145204	0.333	0.529	0.605	1	1	1
CRIP1	0.0590157	0.39785	0.584662	-0.260338	-0.14842	0.111918	0.298	0.118	0.211	1	1	1
ALOX5AP	0.630496	0.074281	0.584931	-0.127064	-0.287682	-0.160618	0.711	0.618	0.526	1	1	1
C9orf142	0.103023	0.00581347	0.596405	-0.240995	-0.330242	-0.0892467	0.386	0.206	0.184	1	1	1
PDIA6	0.325607	0.028374	0.596641	0.177917	0.27029	0.0923733	0.333	0.441	0.474	1	1	1
RPL15	0.0261309	0.161707	0.598371	-0.298674	-0.188357	0.110317	0.93	0.853	0.921	1	1	1
SFT2D2	0.0544881	0.222222	0.600768	-0.262181	-0.203508	0.0586734	0.719	0.676	0.632	1	1	1
HLA-C	0.0017617	0.0514697	0.600972	0.332433	0.183288	-0.149145	0.895	1	0.974	1	1	1
SH3KBP1	0.0615065	0.430071	0.617475	-0.253149	-0.132573	0.120576	0.728	0.618	0.658	1	1	1
CD74	0.159334	0.00590659	0.618794	-0.133174	-0.259463	-0.126289	1	1	1	1	1	1
TBC1D4	5.75542e-06	1.28673e-05	0.622275	-0.557824	-0.514899	0.042925	0.632	0.176	0.263	0.014768	0.0239046	1
SNHG5	0.0113368	0.00136745	0.627167	-0.443519	-0.439232	0.00428725	0.579	0.324	0.263	1	0.77312	1
GLIPR1	0.0635804	0.00159809	0.634059	-0.242832	-0.354057	-0.111226	0.553	0.324	0.237	1	0.846151	1
NOL8	0.169076	0.0215501	0.64355	-0.189195	-0.250411	-0.0612152	0.263	0.147	0.079	1	1	1
DTX3L	4.53343e-05	0.00251968	0.649404	0.284889	0.19517	-0.0897194	0.018	0.265	0.184	0.0687371	1	1
MT-ATP6	0.00032894	1.28993e-05	0.651398	-0.418237	-0.457833	-0.039596	0.991	0.912	0.947	0.313498	0.0239046	1
REST	0.00223243	0.0237411	0.666028	-0.35081	-0.267879	0.0829304	0.5	0.235	0.289	1	1	1
SEMA5A	0.054675	0.00465364	0.670138	-0.216197	-0.274779	-0.0585819	0.228	0.059	0.026	1	1	1
SEC31A	0.0086692	0.0813386	0.678895	-0.375502	-0.254106	0.121397	0.465	0.235	0.316	1	1	1
GNAI2	0.0528928	0.0308413	0.683342	-0.305781	-0.277894	0.0278872	0.711	0.5	0.579	1	1	1
SREBF2	0.00444725	0.071826	0.684503	0.301579	0.170151	-0.131428	0.079	0.294	0.211	1	1	1
CACYBP	0.0550858	0.235416	0.688998	-0.260649	-0.198602	0.0620461	0.254	0.088	0.132	1	1	1
RPL7	0.00137206	0.0198688	0.690316	-0.38587	-0.292301	0.0935688	0.851	0.706	0.737	0.832141	1	1
GNB1	0.00203495	0.0197992	0.694129	-0.35676	-0.264387	0.0923733	0.702	0.559	0.632	1	1	1
EDF1	0.117672	0.0273506	0.699373	-0.201562	-0.295981	-0.0944185	0.64	0.5	0.421	1	1	1
RBM3	0.091529	0.239134	0.701421	-0.255237	-0.120628	0.134609	0.64	0.5	0.605	1	1	1
UBE2E3	0.00266512	7.95304e-05	0.718605	-0.318631	-0.349814	-0.0311829	0.325	0.059	0.026	1	0.0914792	1
MORF4L1	0.172607	0.0261246	0.719496	-0.171542	-0.26335	-0.0918075	0.509	0.324	0.289	1	1	1
KDELR2	0.00290792	0.0210238	0.722771	-0.252094	-0.205095	0.0469984	0.263	0.029	0.079	1	1	1
UNC93B1	0.121268	0.0531533	0.735339	-0.218657	-0.279452	-0.0607948	0.579	0.471	0.395	1	1	1
RPS18	0.0252793	0.103274	0.740368	-0.332865	-0.297199	0.0356655	0.982	0.941	0.974	1	1	1
ITM2C	0.00507751	0.0138841	0.7409	-0.315382	-0.289078	0.0263042	0.974	0.912	0.895	1	1	1
CYBB	0.0929159	0.191623	0.741672	-0.265584	-0.18465	0.0809344	0.886	0.765	0.842	1	1	1
FAM129C	0.126747	0.0785651	0.74176	-0.22148	-0.281412	-0.0599323	0.702	0.647	0.579	1	1	1
RPL9	0.010151	0.000231183	0.745165	-0.169913	-0.298683	-0.12877	0.842	0.912	0.921	1	0.21421	1
ISCU	0.0253382	0.1418	0.74652	-0.250564	-0.175204	0.0753603	0.342	0.118	0.184	1	1	1
HSP90AB1	0.119658	0.098227	0.747712	0.253196	0.219748	-0.0334479	0.798	0.912	0.895	1	1	1
RNA18S5	6.69242e-05	0.00117702	0.749574	0.445414	0.306449	-0.138965	1	1	1	0.0892956	0.740791	1
TMEM30A	0.157673	0.0551014	0.751069	-0.181253	-0.254738	-0.0734853	0.518	0.324	0.316	1	1	1
HLA-DQB1	0.0031181	0.00127084	0.761716	-0.42313	-0.400825	0.0223058	0.491	0.206	0.184	1	0.769703	1
RPL19	0.192397	0.0252481	0.77041	-0.18408	-0.250411	-0.0663303	1	0.971	0.947	1	1	1
PARP9	0.00073219	0.000161307	0.794367	0.245816	0.335261	0.0894451	0.035	0.235	0.263	0.530949	0.158256	1
SELL	0.00277479	0.0249313	0.799273	0.352043	0.25772	-0.0943238	0.833	0.971	0.947	1	1	1
TBCB	0.0625808	0.102114	0.799312	-0.250564	-0.175204	0.0753603	0.307	0.147	0.211	1	1	1
HLA-A	2.9298e-07	3.81534e-06	0.800753	0.754701	0.521779	-0.232923	0.93	0.971	0.974	0.000977294	0.00909059	1
TAGLN2	0.0160866	0.0368128	0.803868	-0.276367	-0.252252	0.0241157	0.746	0.5	0.579	1	1	1
EID1	0.00576139	0.0167879	0.806384	-0.387021	-0.309005	0.0780164	0.579	0.324	0.342	1	1	1
RUFY4	0.0119384	0.0176191	0.80705	0.214904	0.251314	0.0364104	0.035	0.206	0.184	1	1	1
RPLP0	0.00761633	0.00409855	0.814009	-0.245993	-0.278849	-0.0328566	0.982	0.912	0.947	1	1	1
GZMB	0.364527	0.0855686	0.820694	-0.086193	-0.250384	-0.164191	0.965	0.941	0.921	1	1	1
SAMD9L	0.000134291	0.00082723	0.822956	0.508909	0.428455	-0.080454	0.079	0.382	0.342	0.145726	0.57486	1
BCAS4	0.06925	0.0453293	0.827244	-0.267891	-0.24028	0.0276108	0.509	0.294	0.289	1	1	1
PPP1CB	0.0657941	0.025632	0.827394	-0.263976	-0.260132	0.00384369	0.36	0.176	0.211	1	1	1
FAM101B	0.0219096	0.0791478	0.836614	-0.296946	-0.209721	0.0872253	0.395	0.147	0.211	1	1	1
OIP5-AS1	0.195843	0.0332117	0.838064	-0.199341	-0.274199	-0.074858	0.561	0.382	0.342	1	1	1
MIS18BP1	0.0437799	0.0969003	0.850575	-0.272848	-0.229923	0.042925	0.386	0.176	0.237	1	1	1
GLUL	0.0289902	0.125942	0.852352	0.293547	0.21407	-0.0794769	0.272	0.441	0.395	1	1	1
C19orf43	0.0283486	0.0977068	0.855656	-0.261979	-0.198851	0.0631278	0.456	0.235	0.289	1	1	1
SERP1	0.0301683	0.0131025	0.858638	-0.317038	-0.355505	-0.0384663	0.596	0.412	0.368	1	1	1
MT-ATP8	0.0547907	0.0155743	0.862703	-0.194475	-0.269982	-0.0755076	0.526	0.294	0.263	1	1	1
RUNX1	0.0358355	0.0154352	0.864497	0.252876	0.265703	0.012827	0.167	0.324	0.316	1	1	1
ALCAM	0.0253421	0.0623789	0.864884	-0.278972	-0.242562	0.0364104	0.456	0.206	0.263	1	1	1
TAP1	0.0706239	0.0126264	0.873637	0.233564	0.273889	0.0403243	0.202	0.382	0.447	1	1	1
OAZ1	0.0347106	0.0662238	0.881827	-0.304111	-0.258638	0.0454728	0.912	0.794	0.842	1	1	1
C1orf63	0.00570542	0.00129218	0.887078	-0.38728	-0.364974	0.0223058	0.605	0.324	0.289	1	0.769703	1
RPL7A	0.011069	0.0294638	0.889197	-0.272941	-0.254955	0.0179861	0.965	0.824	0.842	1	1	1
ATP8B2	0.0413224	0.0077216	0.889593	0.281851	0.264152	-0.0176996	0.096	0.265	0.316	1	1	1
IQSEC1	0.0957774	0.0238845	0.89385	-0.229997	-0.282954	-0.0529567	0.5	0.353	0.316	1	1	1
MT-RNR1	2.53643e-07	1.23452e-06	0.898225	0.477025	0.439598	-0.0374274	1	1	1	0.000940085	0.00374364	1
HERPUD1	0.0434293	0.00795086	0.899028	0.314722	0.361721	0.0469984	0.623	0.765	0.816	1	1	1
KRT5	0.0587762	0.0164915	0.900478	-0.30275	-0.339868	-0.0371177	0.272	0.088	0.079	1	1	1
VEGFB	0.0415735	0.00757154	0.901294	-0.318877	-0.370679	-0.0518022	0.509	0.324	0.289	1	1	1
XBP1	0.382544	0.133385	0.906807	0.151577	0.357263	0.205686	0.316	0.412	0.474	1	1	1
TYMP	0.00480873	0.0010831	0.919673	0.322535	0.34484	0.0223058	0.184	0.382	0.421	1	0.708408	1
COMMD6	0.0352546	0.00798532	0.936641	-0.232167	-0.302571	-0.0704036	0.474	0.294	0.263	1	1	1
PHEX	0.0595551	0.0140314	0.937769	-0.231719	-0.276987	-0.0452677	0.43	0.206	0.184	1	1	1
ADAR	0.00132497	0.000143123	0.944351	0.413507	0.447698	0.0341914	0.632	0.735	0.763	0.832141	0.144671	1
GUK1	0.00368765	0.00204081	0.945713	-0.351398	-0.351398	0	0.64	0.324	0.342	1	1	1
CALR	0.0695865	0.113582	0.952968	0.296217	0.236952	-0.0592659	0.386	0.559	0.553	1	1	1
RPS6	0.0471409	0.044575	0.972107	-0.26244	-0.205529	0.0569113	0.982	1	1	1	1	1
RPL10	0.0109571	0.0153988	0.974832	-0.328141	-0.320307	0.00783372	0.886	0.824	0.816	1	1	1
PLXNB2	0.0605319	0.0418639	0.976878	-0.274727	-0.26335	0.0113767	0.465	0.265	0.263	1	1	1
PPP1R14B	0.00800082	0.00485628	0.990056	-0.39268	-0.389961	0.00271862	0.649	0.471	0.474	1	1	1
CD38	0.0027788	0.00303655	0.991899	0.242689	0.254065	0.0113767	0.053	0.265	0.263	1	1	1
DERL3	0.000248304	0.000177099	0.992874	-0.383251	-0.367725	0.0155261	0.412	0.088	0.105	0.25099	0.168786	1

### Sheet: pbmc Treg
	g2_1_p_val	g3_1_p_val	g3_2_p_val	avg_logFC_g2_1	avg_logFC_g3_1	avg_logFC_g3_2	pct.1	pct.2	pct.3	g2_1p_val_adj	g3_1p_val_adj	g3_2p_val_adj
IFI6	3.68742e-14	0.0380885	5.85565e-13	0.608696	0.108393	-0.500303	0.164	0.585	0.277	1.02501e-10	1	1.95327e-08
IFI44L	1.11559e-25	1.90468e-14	7.75895e-12	1.1075	0.381746	-0.72575	0.013	0.598	0.255	3.72129e-21	7.05939e-11	1.29408e-07
IFIT3	1.97596e-13	0.0550237	1.03538e-10	0.706391	0.122728	-0.583663	0.05	0.463	0.115	4.39413e-10	1	1.15124e-06
IGLC3	0.53887	5.25956e-14	1.83132e-10	-0.0936608	0.325503	0.419164	0.05	0.024	0.343	1	1.59494e-10	1.52718e-06
RNA28S5	3.42794e-12	0.0654257	4.26875e-09	0.501123	0.0638993	-0.437224	1	1	1	4.97155e-09	1	2.84785e-05
HBB	0.916717	3.91937e-11	2.50328e-08	-0.000378802	0.414537	0.414916	0.013	0.012	0.193	1	6.88096e-08	0.00013917
OAS2	7.34197e-10	0.0650896	7.4224e-08	0.570835	0.122404	-0.448431	0.352	0.659	0.436	7.20312e-07	1	0.000353353
IFIT1	1.52127e-08	0.370739	8.47445e-08	0.390632	0.0353271	-0.355305	0.025	0.293	0.05	1.14316e-05	1	0.000353353
XAF1	1.26773e-12	0.0015843	2.09639e-07	0.751702	0.266518	-0.485184	0.44	0.756	0.564	2.11438e-09	0.447859	0.000776993
ISG15	1.89424e-12	0.00203485	2.78716e-07	0.581059	0.219796	-0.361263	0.321	0.72	0.486	2.87211e-09	0.565638	0.000929713
HLA-C	2.55759e-13	0.000307959	3.95124e-07	-0.529125	-0.199792	0.329333	0.994	0.976	0.975	5.3321e-10	0.110458	0.0011982
RPS11	5.49252e-10	0.0327027	1.11054e-06	-0.413751	-0.126027	0.287724	0.981	0.988	0.972	5.59086e-07	1	0.00308703
MX1	1.76891e-16	5.05229e-07	1.42891e-06	0.855009	0.406578	-0.448431	0.214	0.732	0.433	1.09377e-12	0.00040126	0.00366646
MT-RNR2	0.116027	0.000867158	1.62445e-06	0.122759	-0.140016	-0.262775	1	1	1	1	0.258266	0.0038705
OAS1	5.26136e-09	0.041662	7.62726e-06	0.480968	0.119989	-0.360978	0.101	0.439	0.174	4.28056e-06	1	0.0169615
IFI44	1.96507e-15	6.34746e-10	1.05153e-05	0.66805	0.29723	-0.370821	0.05	0.488	0.271	6.83784e-12	8.82218e-07	0.0219224
MX2	1.82111e-09	0.0162352	1.18593e-05	0.515027	0.161906	-0.353121	0.145	0.512	0.227	1.68741e-06	1	0.02327
EPSTI1	1.55148e-06	0.355559	1.91477e-05	0.46102	0.0696268	-0.391394	0.252	0.512	0.293	0.000877167	1	0.0354839
HERC5	5.53103e-10	0.00319955	2.63763e-05	0.437561	0.120808	-0.316753	0.044	0.378	0.134	5.59086e-07	0.867702	0.0463071
UBC	6.93704e-06	0.140801	3.74085e-05	0.299524	0.0390274	-0.260497	0.899	1	0.947	0.00338373	1	0.0623917
RPS6	7.9533e-14	3.07716e-07	4.39417e-05	-0.518257	-0.268901	0.249356	0.994	0.988	0.997	1.89499e-10	0.000256612	0.0697982
RPS3	5.44598e-14	1.42561e-07	5.20935e-05	-0.577368	-0.284487	0.292881	0.987	0.988	0.972	1.3974e-10	0.000128525	0.0764357
RPL5	2.23319e-11	0.00010869	5.27032e-05	-0.580134	-0.236808	0.343327	0.931	0.744	0.838	2.9797e-08	0.0464816	0.0764357
RPS14	3.48169e-10	0.000453293	7.28165e-05	-0.469074	-0.169267	0.299807	1	0.939	0.966	3.87129e-07	0.152732	0.0976211
CALM1	0.018846	0.000159323	7.31639e-05	0.0357728	0.251725	0.215952	0.937	1	0.963	1	0.0652869	0.0976211
RPLP1	0.00037723	0.636967	9.41782e-05	-0.279541	0.00691497	0.286456	0.981	0.976	0.991	0.112508	1	0.119282
RPL8	2.57258e-07	0.0309089	9.655e-05	-0.427538	-0.152033	0.275506	0.956	0.915	0.963	0.000168262	1	0.119282
TTN	0.0664179	0.0847226	0.000112197	0.34084	-0.187103	-0.527943	0.453	0.585	0.355	1	1	0.133663
RPL3	1.39492e-16	2.41721e-11	0.000117955	-0.624203	-0.371021	0.253181	1	0.927	0.981	1.09377e-12	4.4795e-08	0.135677
PRDM1	8.05299e-08	0.0263322	0.000171345	0.510459	0.161949	-0.348509	0.201	0.537	0.296	5.7154e-05	1	0.190518
KIF2A	0.0491338	0.0455989	0.000290577	-0.158796	0.109282	0.268077	0.377	0.268	0.405	1	1	0.302251
PELI1	0.00253915	0.748802	0.000290684	0.237302	-0.0176656	-0.254967	0.119	0.268	0.097	0.604989	1	0.302251
OAS3	1.25448e-06	0.078497	0.000299016	0.457391	0.110155	-0.347235	0.126	0.415	0.199	0.000721477	1	0.302251
B4GALT1	0.000209502	0.514755	0.000379347	0.341927	0.0213819	-0.320545	0.245	0.427	0.221	0.0698835	1	0.372173
RPS8	6.36038e-07	0.0277966	0.000547498	-0.330748	-0.0656119	0.265136	0.994	0.902	0.96	0.000378863	1	0.513208
MALAT1	0.222049	3.7376e-12	0.000560253	-0.0358579	-0.49751	-0.461652	1	1	1	1	8.90537e-09	0.513208
ADAR	8.00936e-09	0.000527497	0.000569256	0.470197	0.224331	-0.245866	0.667	0.817	0.748	6.36115e-06	0.16919	0.513208
RPL4	3.34291e-13	2.4619e-08	0.00068295	-0.507974	-0.290217	0.217757	0.994	0.902	0.96	6.55939e-10	2.64908e-05	0.599505
GIMAP4	0.350203	0.0130779	0.000731358	-0.114456	0.160146	0.274602	0.572	0.524	0.667	1	1	0.625536
NEAT1	0.829675	0.000469357	0.00099683	0.0805116	-0.275298	-0.35581	0.604	0.61	0.508	1	0.156563	0.831282
MTRNR2L8	0.70778	3.93342e-08	0.00111976	-0.0215872	-0.291332	-0.269745	0.994	0.988	0.91	1	3.95422e-05	0.896868
MTRNR2L12	0.114732	3.84277e-09	0.00113098	-0.0569377	-0.303503	-0.246565	0.981	0.927	0.854	1	4.74753e-06	0.896868
HSPH1	0.614732	0.000566118	0.00115614	-0.0511649	0.221722	0.272887	0.17	0.171	0.315	1	0.179593	0.896868
LAG3	4.65469e-07	0.0102045	0.0013353	0.398033	0.162461	-0.235573	0.05	0.317	0.115	0.000282302	1	1
RPS5	8.27504e-12	1.34009e-07	0.00140323	-0.554909	-0.294468	0.260441	0.956	0.805	0.894	1.15013e-08	0.000124171	1
IFI27	1.54217e-08	0.000358729	0.00155563	0.627699	0.271916	-0.355783	0.113	0.402	0.271	1.14316e-05	0.125959	1
RPLP0	4.04358e-09	2.61704e-06	0.0016334	-0.568056	-0.351098	0.216958	0.906	0.707	0.854	3.37204e-06	0.00189775	1
TMSB4X	4.92295e-06	0.0578436	0.00163627	-0.332651	-0.135753	0.196898	1	1	1	0.00260659	1	1
TXNIP	0.82511	0.000179708	0.00186989	0.0731071	-0.212573	-0.28568	0.937	0.915	0.885	1	0.0722232	1
FUS	0.0965371	0.271511	0.00191097	0.192181	-0.0951033	-0.287285	0.421	0.573	0.368	1	1	1
RPS4X	1.35812e-15	1.19587e-12	0.00200324	-0.659369	-0.413446	0.245924	0.975	0.878	0.935	5.66283e-12	3.06851e-09	1
RSAD2	5.62667e-11	7.17768e-06	0.00226847	0.380772	0.139356	-0.241417	0	0.244	0.081	7.2188e-08	0.00443381	1
RPS2	3.82305e-13	5.42476e-10	0.00240831	-0.548614	-0.345862	0.202752	0.994	0.927	0.928	7.08475e-10	7.86755e-07	1
CRIP1	0.223152	0.114489	0.00284073	-0.152852	0.105109	0.257961	0.428	0.341	0.517	1	1	1
RPL19	5.42819e-05	0.0838845	0.00303921	-0.326781	-0.115741	0.21104	0.981	0.951	0.984	0.0198976	1	1
PRKCB	0.00095727	0.37472	0.00331111	-0.319652	-0.0944804	0.225171	0.509	0.305	0.464	0.257513	1	1
RPS15	0.000490327	0.020236	0.00363183	-0.275338	-0.0798843	0.195454	0.925	0.841	0.835	0.140999	1	1
RNA18S5	1.13661e-20	1.15887e-19	0.00383106	0.609446	0.373594	-0.235853	1	1	1	1.89569e-16	7.73129e-16	1
IQGAP1	0.150116	0.000670871	0.00394917	-0.0692811	0.195033	0.264314	0.579	0.646	0.735	1	0.207206	1
SH3KBP1	0.00161255	0.501591	0.00402868	-0.298618	-0.077629	0.220988	0.642	0.463	0.614	0.398443	1	1
N4BP2L2	0.00100411	0.351206	0.0044697	-0.279858	-0.083237	0.196621	0.478	0.256	0.424	0.265827	1	1
SP100	0.000178559	0.252378	0.00469201	0.317505	0.0691847	-0.24832	0.629	0.732	0.623	0.0602995	1	1
STAT1	0.000469724	0.0787291	0.00481767	0.366639	0.101698	-0.264941	0.509	0.683	0.598	0.136248	1	1
SLFN5	2.27152e-05	3.61624e-05	0.00536298	-0.406447	-0.308734	0.0977127	0.899	0.707	0.844	0.00963171	0.018558	1
SPTAN1	0.00136094	0.489865	0.00582033	0.315996	0.0390369	-0.27696	0.667	0.744	0.636	0.343916	1	1
TMEM123	0.033234	1.38509e-05	0.00607081	0.0472617	0.291006	0.243745	0.648	0.573	0.729	1	0.00770043	1
MCL1	9.01603e-05	0.0421304	0.00680844	0.289362	0.0792412	-0.210121	0.742	0.817	0.698	0.0323385	1	1
SH3BGRL3	0.0723022	0.689644	0.00757612	-0.184013	0.0714143	0.255428	0.541	0.427	0.586	1	1	1
IKZF3	0.000247369	0.21386	0.0075946	0.377348	0.0843652	-0.292983	0.289	0.537	0.349	0.0808969	1	1
MT-ND2	0.000165034	0.00621924	0.00768053	-0.312558	-0.190247	0.122311	0.943	0.951	0.891	0.0567529	1	1
RPS18	2.85203e-06	0.000429748	0.00785004	-0.423656	-0.226766	0.19689	0.95	0.915	0.966	0.00155959	0.147785	1
HMHA1	4.61461e-05	0.0128818	0.00871603	-0.306162	-0.174469	0.131693	0.629	0.39	0.517	0.0172955	1	1
ACTG1	0.000267217	0.0207912	0.00944281	-0.372687	-0.281302	0.0913842	0.962	0.976	0.925	0.0857073	1	1
DDX60	6.76627e-06	0.0154029	0.00965536	0.401902	0.146991	-0.254911	0.164	0.439	0.243	0.00336869	1	1
RPL7A	3.21625e-09	3.58969e-06	0.00984637	-0.451845	-0.227677	0.224167	0.95	0.829	0.872	2.89958e-06	0.00249461	1
MBNL1	0.842604	7.7211e-05	0.0100827	0.0440998	0.252632	0.208532	0.723	0.768	0.798	1	0.0351411	1
TRIB1	0.000328216	0.160789	0.0102291	0.29446	0.0619672	-0.232493	0.05	0.22	0.093	0.10232	1	1
RPL32	0.00407632	0.607558	0.0109078	-0.270106	-0.0432913	0.226815	0.887	0.817	0.891	0.924993	1	1
PARP14	0.0121176	0.837807	0.0118705	0.258584	-0.00938974	-0.267974	0.384	0.585	0.393	1	1	1
EEF1A1	3.3964e-09	1.37599e-06	0.0130601	-0.39011	-0.23351	0.1566	1	1	0.997	2.98141e-06	0.00106741	1
CAP1	0.239985	1.58408e-05	0.013126	0.0884921	0.268568	0.180076	0.723	0.707	0.813	1	0.00866231	1
CD38	0.0677802	0.905223	0.0131868	0.235777	-0.0303329	-0.26611	0.138	0.244	0.121	1	1	1
ITGB1	0.694986	0.0345592	0.0138111	-0.0734155	0.193501	0.266917	0.572	0.561	0.62	1	1	1
SAMD9	7.38817e-06	0.00381122	0.0174909	0.431523	0.211504	-0.220018	0.371	0.671	0.508	0.00350268	1	1
CTLA4	0.000130483	0.0721148	0.0178826	0.298962	0.112334	-0.186629	0.195	0.451	0.271	0.0463033	1	1
MT-ND3	2.79745e-07	5.24061e-05	0.0186921	-0.412009	-0.233939	0.17807	0.799	0.476	0.657	0.000179451	0.0260912	1
KLF6	0.655414	3.31369e-05	0.0192034	0.0176303	0.295009	0.277378	0.711	0.756	0.854	1	0.0175452	1
RPL18	1.8135e-09	2.6085e-08	0.0199036	-0.434015	-0.294927	0.139088	0.994	0.939	0.981	1.68741e-06	2.71912e-05	1
ZCCHC2	0.00315832	0.376907	0.0203916	0.259307	0.0435861	-0.215721	0.151	0.354	0.193	0.731611	1	1
XBP1	0.00146351	0.0110417	0.0213114	0.295081	0.126234	-0.168846	0.088	0.244	0.184	0.367055	1	1
TPT1	1.96739e-16	1.87332e-16	0.0216282	-0.582773	-0.408144	0.174629	0.994	1	0.994	1.09377e-12	7.81105e-13	1
RPLP2	0.000257345	0.061385	0.0220938	-0.341117	-0.122443	0.218675	0.969	0.939	0.941	0.0833423	1	1
EIF4B	2.27045e-06	0.000160492	0.0238967	-0.413244	-0.250552	0.162692	0.748	0.476	0.601	0.00126225	0.0652869	1
CCR5	0.0162138	0.381977	0.0266682	0.30551	-0.00227227	-0.307782	0.145	0.317	0.174	1	1	1
RPL11	4.00866e-07	4.42933e-06	0.0277664	-0.392226	-0.244	0.148226	0.994	0.927	0.981	0.000247624	0.00295498	1
AC009501.4	0.00289259	0.0258418	0.0278186	0.351738	0.0826998	-0.269038	0.522	0.573	0.43	0.674743	1	1
SELL	0.0418313	0.325476	0.0280061	0.264607	0.0813853	-0.183222	0.579	0.744	0.561	1	1	1
TNFRSF1B	0.00477419	0.483933	0.0281146	0.312572	0.0684412	-0.244131	0.591	0.683	0.595	1	1	1
GZMH	0.289899	0.000479278	0.0287563	0.0180939	0.298341	0.280247	0.05	0.085	0.168	1	0.15829	1
EIF3H	0.000801338	0.0849964	0.0292295	-0.315923	-0.132466	0.183457	0.585	0.451	0.533	0.2191	1	1
ZZEF1	0.00549746	0.490117	0.0307242	0.277339	0.0685139	-0.208825	0.239	0.415	0.274	1	1	1
MT-CYB	2.36436e-16	2.91598e-22	0.0318737	-0.609298	-0.570026	0.0392721	0.994	0.939	0.888	1.12668e-12	3.24228e-18	1
RPSAP58	5.86482e-06	0.000755201	0.0320369	-0.395337	-0.232114	0.163223	0.774	0.72	0.748	0.00300973	0.226948	1
EIF2AK2	6.17064e-06	0.00148735	0.0321751	0.408736	0.186521	-0.222215	0.17	0.463	0.308	0.0031187	0.427702	1
SNHG5	0.00178442	0.250385	0.0328228	-0.292033	-0.138769	0.153264	0.465	0.293	0.374	0.434473	1	1
SRGN	0.00213273	0.170834	0.0339409	0.25672	0.131568	-0.125152	0.597	0.78	0.657	0.511809	1	1
RPL10A	1.21659e-07	1.17518e-05	0.0358052	-0.437798	-0.260313	0.177485	0.918	0.817	0.829	8.45456e-05	0.00675869	1
RPS27A	8.8806e-06	6.02138e-05	0.0384788	-0.400412	-0.242633	0.157779	0.918	0.756	0.872	0.00400311	0.0278965	1
HSP90AB1	0.815648	0.000247853	0.0388038	0.0552589	0.280659	0.2254	0.648	0.695	0.76	1	0.0918628	1
RAC2	0.00918909	0.500848	0.042036	-0.267512	-0.103248	0.164264	0.667	0.549	0.598	1	1	1
UBA52	0.00151068	0.145713	0.0448998	-0.263424	-0.0846659	0.178758	0.868	0.793	0.85	0.376057	1	1
HSPA5	0.0951433	1.27888e-05	0.046443	0.222818	0.36053	0.137712	0.459	0.524	0.645	1	0.00723044	1
RPS25	0.000339316	0.0122374	0.0475957	-0.337987	-0.135396	0.202591	0.742	0.561	0.698	0.104802	1	1
RPS3A	1.59716e-12	8.06164e-14	0.0499305	-0.594161	-0.406308	0.187853	0.893	0.659	0.769	2.53697e-09	2.24093e-10	1
TRIM22	0.000998106	0.107933	0.0500823	0.324949	0.122709	-0.20224	0.377	0.585	0.452	0.265827	1	1
GLTSCR2	1.72342e-05	0.00152486	0.0513561	-0.344157	-0.209085	0.135073	0.862	0.671	0.754	0.00766507	0.434741	1
LY6E	8.57283e-06	0.000899628	0.0568231	0.293277	0.181319	-0.111959	0.164	0.402	0.318	0.00397172	0.265565	1
SRSF5	0.0051995	0.156442	0.0604057	-0.267086	-0.12383	0.143256	0.792	0.707	0.707	1	1	1
UCP2	0.0553344	3.80625e-07	0.0616448	-0.163363	-0.369085	-0.205721	0.56	0.537	0.364	1	0.000309671	1
ADAM19	4.34164e-05	0.00383208	0.0629513	0.29319	0.121639	-0.171551	0.075	0.305	0.178	0.0164573	1	1
RPL15	4.68285e-06	0.000293683	0.066702	-0.368265	-0.210137	0.158127	0.931	0.829	0.875	0.00251945	0.107652	1
RPL18A	6.99935e-06	0.000499784	0.0669437	-0.325803	-0.170818	0.154984	0.874	0.89	0.872	0.00338373	0.163444	1
ARID5B	0.00131662	0.0525914	0.0674879	0.353682	0.14216	-0.211521	0.377	0.598	0.427	0.336169	1	1
PSME1	0.00112651	0.0409387	0.0723947	-0.305161	-0.17111	0.13405	0.698	0.524	0.607	0.295881	1	1
CCNL2	0.000593593	0.0353988	0.0728445	-0.324468	-0.167614	0.156855	0.459	0.256	0.336	0.166391	1	1
CCM2	2.4215e-05	0.00113201	0.0749088	-0.35865	-0.194657	0.163993	0.428	0.159	0.255	0.0100968	0.331232	1
RPS20	2.49716e-05	0.000582965	0.0774342	-0.348814	-0.195574	0.15324	0.956	0.902	0.894	0.0102837	0.181738	1
HLA-F	0.00037776	0.00137524	0.0780354	-0.330825	-0.227702	0.103122	0.686	0.451	0.555	0.112508	0.398905	1
RPL13A	8.77502e-06	4.03044e-08	0.0820258	-0.326508	-0.279815	0.0466929	1	1	0.972	0.00400311	3.95422e-05	1
MT-ATP8	0.000383775	0.000320581	0.0827648	-0.337548	-0.2585	0.0790489	0.541	0.317	0.411	0.113288	0.113762	1
PIK3IP1	0.344983	7.53833e-06	0.0827734	-0.114909	-0.308391	-0.193482	0.648	0.573	0.445	1	0.00457193	1
MT-ND6	3.75856e-09	7.13492e-09	0.0844073	-0.57311	-0.41927	0.15384	0.862	0.659	0.673	3.21472e-06	8.49998e-06	1
RPL7	1.23882e-10	9.98828e-11	0.0856601	-0.537169	-0.378041	0.159128	0.899	0.72	0.757	1.47583e-07	1.6659e-07	1
MTRNR2L1	0.00083186	0.0318953	0.0888185	0.402547	0.15543	-0.247117	0.509	0.646	0.511	0.225596	1	1
GOLGA8A	9.78724e-07	2.37921e-09	0.0909733	-0.485907	-0.420041	0.0658667	0.667	0.378	0.477	0.00057276	3.05244e-06	1
BCAS4	0.000344169	0.0136307	0.0934535	-0.315185	-0.210176	0.105009	0.742	0.585	0.636	0.105325	1	1
RPL34	0.00267827	0.121448	0.0978385	-0.28699	-0.117149	0.169841	0.962	0.878	0.928	0.633611	1	1
HSP90AA1	0.0430239	9.85683e-09	0.0987499	0.162977	0.359753	0.196777	0.818	0.866	0.919	1	1.13377e-05	1
SLC25A6	0.010067	0.00954517	0.0992295	-0.257826	-0.196674	0.0611515	0.635	0.488	0.564	1	1	1
CD69	0.000178962	0.000305028	0.100428	0.275678	0.224225	-0.0514526	0.201	0.476	0.352	0.0602995	0.110458	1
FAM46C	0.00213269	0.0505768	0.105607	0.316762	0.141928	-0.174834	0.189	0.366	0.277	0.511809	1	1
RPL6	0.000666754	0.0258842	0.10928	-0.269252	-0.137511	0.131741	0.862	0.805	0.829	0.185341	1	1
EEF1B2	3.52147e-05	0.000713157	0.111117	-0.365746	-0.2396	0.126145	0.56	0.366	0.411	0.0138195	0.216262	1
CX3CR1	0.476318	0.000226593	0.11532	0.0802634	0.266458	0.186194	0.044	0.085	0.156	1	0.086879	1
MT-CO2	5.85421e-11	1.04638e-11	0.120284	-0.511935	-0.377728	0.134207	1	0.976	0.975	7.23255e-08	2.1815e-08	1
PARP9	2.92915e-05	7.79579e-05	0.123203	0.366721	0.1768	-0.18992	0.195	0.488	0.364	0.0119156	0.0351411	1
TACC1	0.00350017	0.000701724	0.126434	0.254424	0.197102	-0.0573215	0.258	0.39	0.405	0.799693	0.214747	1
KLRB1	0.00164582	0.00247401	0.136258	-0.400322	-0.28006	0.120262	0.239	0.098	0.168	0.403675	0.682028	1
KLF13	0.0012304	0.0280653	0.147201	-0.281465	-0.152709	0.128756	0.623	0.415	0.483	0.318157	1	1
IFI16	0.00285884	0.0766471	0.149446	0.282459	0.107711	-0.174748	0.541	0.646	0.558	0.671566	1	1
RPL31	4.04097e-05	5.73407e-05	0.15333	-0.250666	-0.195335	0.055331	0.969	0.951	0.975	0.0156738	0.0270498	1
RPSA	0.000278743	0.00458963	0.15769	-0.345621	-0.229686	0.115935	0.742	0.646	0.657	0.0885525	1	1
FNBP1	0.00895411	0.00881509	0.161091	-0.264486	-0.20244	0.0620466	0.792	0.683	0.757	1	1	1
B2M	2.26473e-05	0.00024134	0.164975	-0.250266	-0.114773	0.135493	1	1	1	0.00963171	0.0904535	1
LDHB	4.82935e-05	9.91071e-05	0.174762	-0.372208	-0.288042	0.0841653	0.78	0.683	0.636	0.0178992	0.0434674	1
IFITM2	0.116637	6.50462e-06	0.176445	0.170139	0.273542	0.103403	0.208	0.329	0.411	1	0.00425441	1
S100A4	0.177708	6.78862e-06	0.177009	0.15557	0.31251	0.15694	0.642	0.707	0.807	1	0.00431638	1
IL6ST	0.000550684	0.000208216	0.181581	0.416805	0.271324	-0.145482	0.239	0.39	0.368	0.155671	0.0817112	1
EEF2	4.33486e-10	6.14383e-12	0.185898	-0.460788	-0.36488	0.0959082	0.975	0.902	0.938	4.66445e-07	1.36626e-08	1
HLA-B	2.2811e-05	0.000149983	0.196016	-0.265752	-0.14579	0.119962	1	1	1	0.00963171	0.0625371	1
EIF3L	4.10753e-05	0.000200448	0.196203	-0.306066	-0.233721	0.0723448	0.56	0.341	0.368	0.0157488	0.0795993	1
EIF3C	0.000246008	0.000509689	0.202453	-0.295114	-0.237381	0.0577325	0.579	0.354	0.408	0.0808969	0.165065	1
CCL5	0.212645	0.311042	0.217317	-0.309056	-0.135517	0.17354	0.252	0.183	0.259	1	1	1
RGS1	0.00121189	0.0082159	0.22316	0.353884	0.223906	-0.129977	0.17	0.268	0.24	0.315819	1	1
CCND2	0.152883	7.94309e-06	0.238126	0.22801	0.327756	0.0997464	0.472	0.598	0.657	1	0.00473138	1
MT-ATP6	2.0499e-15	6.87687e-20	0.251323	-0.611688	-0.528712	0.0829752	1	0.951	0.969	6.83784e-12	5.73479e-16	1
RPL23	0.00461645	0.0208294	0.252954	-0.26975	-0.161772	0.107979	0.849	0.768	0.757	1	1	1
TIGIT	0.0675109	4.66234e-05	0.25465	-0.152148	-0.320904	-0.168757	0.503	0.366	0.296	1	0.0235639	1
RPL10	3.49073e-05	0.000100338	0.266131	-0.356513	-0.212559	0.143953	0.893	0.744	0.804	0.0138195	0.0434674	1
RPS9	5.82971e-06	6.85817e-06	0.273102	-0.362202	-0.253238	0.108964	0.912	0.768	0.816	0.00300973	0.00431638	1
C6orf48	0.000143954	0.000125192	0.27322	-0.296198	-0.249249	0.0469487	0.447	0.22	0.265	0.0500194	0.052861	1
SAMD9L	0.000303248	0.00164147	0.288427	0.374503	0.229258	-0.145245	0.34	0.598	0.483	0.0954288	0.460121	1
HERC6	0.000355882	0.000409588	0.297332	0.287492	0.157664	-0.129827	0.069	0.268	0.193	0.10792	0.142319	1
CD8A	0.0356823	0.240757	0.30302	0.27272	0.0656778	-0.207042	0.107	0.146	0.103	1	1	1
EIF1	0.000772931	0.00279193	0.334587	-0.29064	-0.160804	0.129836	0.925	0.817	0.863	0.21308	0.763363	1
CD28	0.00612794	0.0306077	0.348741	0.302811	0.137728	-0.165083	0.415	0.598	0.477	1	1	1
RPL13	5.48781e-08	4.97459e-10	0.355982	-0.394592	-0.329202	0.06539	0.981	0.963	0.978	3.9795e-05	7.54261e-07	1
RNF213	7.45541e-06	1.52064e-06	0.366608	0.370741	0.299346	-0.0713954	0.874	0.976	0.953	0.00350268	0.00115282	1
SEPT6	0.000436638	0.000570701	0.380897	-0.328749	-0.274891	0.0538581	0.673	0.524	0.536	0.127762	0.179593	1
S100A8	0.0155884	3.0131e-07	0.399076	0.149474	0.269782	0.120307	0.113	0.232	0.324	1	0.000256612	1
GPRIN3	0.000502905	2.40682e-06	0.422054	0.39115	0.260143	-0.131007	0.39	0.622	0.592	0.143379	0.0017841	1
PLEK	0.603419	0.0655726	0.432018	0.126303	0.257332	0.131029	0.195	0.22	0.283	1	1	1
MT-ND1	2.22322e-07	2.78693e-18	0.439809	-0.378999	-0.490303	-0.111304	0.987	0.963	0.938	0.000151347	1.32805e-14	1
HLA-E	2.66046e-10	3.91151e-14	0.444152	-0.381726	-0.321921	0.0598056	1	1	0.997	3.06017e-07	1.30476e-10	1
GNB2L1	1.41198e-08	1.12169e-11	0.451908	-0.371503	-0.362415	0.00908793	0.969	0.915	0.931	1.09534e-05	2.20095e-08	1
MT-CO1	5.33771e-18	3.36258e-31	0.488818	-0.664531	-0.66792	-0.00338881	1	0.976	0.994	5.935e-14	1.12166e-26	1
NLRP1	0.0194753	3.39605e-05	0.530654	-0.1907	-0.285074	-0.094374	0.635	0.463	0.424	1	0.0177003	1
OGT	0.0968995	5.75753e-05	0.558773	-0.192114	-0.284745	-0.0926309	0.686	0.585	0.508	1	0.0270498	1
GOLGA8B	6.26487e-05	3.26513e-06	0.573698	-0.387277	-0.311448	0.075829	0.642	0.39	0.405	0.0227149	0.00231734	1
PABPC1	3.2078e-07	1.42546e-09	0.606179	-0.385662	-0.318616	0.0670453	0.987	0.963	0.963	0.000201892	1.90196e-06	1
MT-CO3	1.01435e-12	2.5034e-19	0.641258	-0.53925	-0.496588	0.0426619	0.994	0.927	0.944	1.78082e-09	1.39177e-15	1
RPL9	2.49603e-07	1.86323e-10	0.678485	-0.431765	-0.347109	0.0846565	0.881	0.744	0.76	0.00016652	2.9596e-07	1
TRBC2	0.000134629	6.76441e-08	0.705131	-0.345488	-0.386949	-0.0414614	0.931	0.89	0.91	0.0472717	6.44687e-05	1
CCNI	0.00931301	0.000439346	0.711997	-0.260468	-0.241559	0.0189094	0.767	0.622	0.632	1	0.149544	1
RPS23	0.00132021	0.000221496	0.716234	-0.280061	-0.220379	0.0596816	0.912	0.829	0.857	0.336169	0.0859122	1
FAIM3	0.0262997	8.53533e-06	0.729539	-0.225977	-0.304103	-0.0781269	0.541	0.39	0.321	1	0.00499496	1
MT-ND4	6.37667e-15	3.21204e-23	0.743599	-0.558796	-0.530857	0.027939	1	0.963	0.972	1.9337e-11	5.3572e-19	1
LTB	0.01461	0.00609655	0.753558	-0.316327	-0.223295	0.0930314	0.792	0.695	0.717	1	1	1
MT-ND5	3.02469e-05	1.18975e-08	0.761489	-0.395733	-0.358185	0.0375485	0.943	0.866	0.885	0.012156	1.32289e-05	1
TMEM66	0.00414999	4.31211e-06	0.808638	-0.260719	-0.302738	-0.0420186	0.799	0.671	0.654	0.935346	0.00293549	1
S100A9	0.010632	9.86677e-05	0.825708	0.182187	0.251699	0.0695119	0.138	0.268	0.308	1	0.0434674	1
PIM1	2.27219e-05	1.59068e-07	0.825893	0.410221	0.336776	-0.0734453	0.239	0.512	0.467	0.00963171	0.000139632	1
ACTB	0.00349267	1.93577e-05	0.864375	0.284439	0.254718	-0.0297208	0.962	0.988	0.981	0.799693	0.0104148	1
DTX3L	0.00969086	5.47661e-05	0.94611	0.25672	0.224804	-0.0319162	0.226	0.427	0.408	1	0.0268652	1
SLC2A3	0.00915637	5.66612e-05	0.970528	0.254217	0.256813	0.00259658	0.182	0.366	0.349	1	0.0270498	1
LUC7L3	0.0119669	0.00023712	0.993003	-0.265975	-0.274708	-0.00873286	0.522	0.415	0.383	1	0.0898819	1

### Sheet: pbmc Myeloid Dendritic
	g2_1_p_val	g3_1_p_val	g3_2_p_val	avg_logFC_g2_1	avg_logFC_g3_1	avg_logFC_g3_2	pct.1	pct.2	pct.3	g2_1p_val_adj	g3_1p_val_adj	g3_2p_val_adj
HLA-DQA2	0.00118256	0.000617457	2.23572e-08	0.383346	-0.550566	-0.933912	0.446	0.587	0.18	0.310604	0.193403	0.000745771
HLA-DQA1	0.821352	4.93116e-09	2.03927e-07	-0.0208265	-0.713974	-0.693147	0.966	0.947	0.76	1	7.8328e-06	0.0022796
AC009501.4	0.0904423	9.18184e-11	2.05018e-07	-0.0165431	0.87443	0.890973	0.635	0.507	0.64	1	2.35599e-07	0.0022796
TMSB10	1.41551e-07	0.574619	7.15958e-07	0.322188	-0.0378145	-0.360003	1	1	1	0.000147554	1	0.00597055
IGHG4	0.266685	2.07762e-05	6.15018e-06	-0.0200676	0.68303	0.703098	0.014	0	0.22	1	0.0103438	0.0357291
IGHG1	0.263793	1.38434e-05	6.42668e-06	-0.199029	0.735516	0.934544	0.047	0.013	0.3	1	0.00732973	0.0357291
IFI27	1.32525e-13	5.76419e-20	2.50055e-05	1.57205	1.35461	-0.217432	0.027	0.387	0.66	1.47354e-09	1.92276e-15	0.119158
IGLC3	0.56949	6.71901e-07	4.52857e-05	-0.159516	0.577595	0.73711	0.054	0.067	0.4	1	0.000533633	0.188825
AREG	2.99504e-06	0.504826	0.000106341	0.32035	-0.013423	-0.333773	0.068	0.333	0.04	0.00212565	1	0.379196
CLEC10A	0.942044	1.35022e-05	0.000113678	-0.0877514	-0.611	-0.523248	0.568	0.547	0.18	1	0.00726441	0.379196
H3F3B	0.00173819	0.102016	0.000182969	0.189661	-0.111815	-0.301475	0.939	1	0.96	0.416566	1	0.501125
FCER1A	0.00038118	4.02727e-13	0.000202019	-0.448302	-1.21901	-0.770705	0.716	0.427	0.12	0.131083	1.67922e-09	0.501125
DUSP1	0.21886	0.000326991	0.00021124	-0.053543	-0.323833	-0.27029	0.662	0.693	0.34	1	0.116036	0.501125
PHF21A	0.0299612	0.0731952	0.000216581	-0.138214	0.13191	0.270124	0.176	0.053	0.32	1	1	0.501125
SEPHS2	0.0677818	0.0351973	0.000225346	-0.157673	0.138593	0.296266	0.284	0.133	0.44	1	1	0.501125
HLA-DRA	0.00135201	2.44182e-12	0.000292578	-0.193098	-0.529197	-0.336099	1	1	1	0.346916	6.78766e-09	0.578718
IGJ	0.139396	0.00675244	0.000294937	-0.0266682	0.351768	0.378436	0.02	0	0.16	1	1	0.578718
SOCS3	1.13783e-10	0.364207	0.000333343	0.477698	0.0796674	-0.39803	0.101	0.493	0.18	3.45041e-07	1	0.61774
IGLC2	0.990758	2.98275e-05	0.00050209	-0.0199804	0.303247	0.323227	0.014	0.013	0.22	1	0.0142136	0.881484
SLC30A1	0.0373142	0.0421764	0.000561767	0.163033	-0.124649	-0.287682	0.135	0.253	0.02	1	1	0.927501
IGHM	0.394775	8.59346e-07	0.000583911	-0.125127	0.41614	0.541267	0.068	0.107	0.42	1	0.000629294	0.927501
CDKN2D	0.00225674	0.308729	0.000836463	0.214942	-0.124033	-0.338975	0.264	0.413	0.14	0.498539	1	1
PHIP	0.0512429	0.06628	0.00134148	-0.136025	0.15437	0.290396	0.304	0.147	0.42	1	1	1
TIMP2	0.119875	0.0566493	0.00169327	-0.114067	0.166235	0.280302	0.216	0.133	0.38	1	1	1
S100A11	0.0643986	0.17913	0.001985	-0.10367	0.208705	0.312375	0.297	0.2	0.46	1	1	1
TSC22D3	0.583041	0.000243074	0.00209067	0.0641352	-0.317366	-0.381501	0.426	0.4	0.12	1	0.087185	1
RNA28S5	2.28886e-15	0.00126686	0.00280617	0.550328	0.275297	-0.275031	1	1	1	3.81747e-11	0.358124	1
CLIC2	0.665906	0.000417956	0.00313793	-0.077685	-0.339165	-0.26148	0.453	0.4	0.12	1	0.142263	1
AREGB	0.000821415	0.621173	0.00329433	0.258803	-0.0573172	-0.31612	0.095	0.253	0.04	0.228333	1	1
IGHG2	0.731318	0.00533387	0.00340067	-0.0199804	0.497403	0.517383	0.027	0.013	0.18	1	1	1
KCTD20	0.29784	0.00774965	0.00352273	-0.0688743	-0.256473	-0.187599	0.432	0.413	0.16	1	1	1
DNAJC15	0.04714	0.161403	0.00354202	0.165269	-0.122413	-0.287682	0.23	0.347	0.1	1	1	1
ARL6IP5	0.792092	0.00703829	0.00426304	-0.0575183	0.262425	0.319943	0.473	0.44	0.6	1	1	1
KLF9	0.0204049	0.357167	0.00452445	0.199435	-0.158314	-0.35775	0.338	0.467	0.2	1	1	1
RBM3	0.742276	0.00307368	0.00495161	-0.0184106	-0.367968	-0.349557	0.791	0.8	0.54	1	0.765139	1
RP11-473I1.10	0.00176082	0.607622	0.00531794	0.227739	-0.0982619	-0.326001	0.338	0.507	0.22	0.416566	1	1
NAGA	0.436178	0.0261689	0.00554495	0.0505647	-0.212626	-0.263191	0.399	0.44	0.16	1	1	1
RNA18S5	1.17218e-22	6.35978e-08	0.00583587	0.76681	0.492556	-0.274255	1	1	1	3.91005e-18	6.84333e-05	1
ZFAS1	0.0101514	0.144053	0.00637951	-0.208732	0.10436	0.313092	0.486	0.28	0.46	1	1	1
HLA-DRB5	0.00379017	0.0782913	0.00753009	-0.307606	0.0288666	0.336472	0.865	0.933	0.92	0.773993	1	1
PTPRC	3.90454e-05	0.773298	0.00767272	-0.277685	-0.0146086	0.263076	0.993	0.973	0.98	0.0191535	1	1
ADD3	0.0113953	0.472076	0.00802507	-0.255985	0.0243173	0.280302	0.486	0.307	0.44	1	1	1
RPS8	0.0744739	0.000110356	0.00848808	-0.107467	-0.308524	-0.201057	0.993	0.96	1	1	0.0454463	1
KLF4	0.250086	0.0816671	0.00880415	0.0440483	-0.309592	-0.35364	0.655	0.72	0.46	1	1	1
IFI44L	1.33838e-10	1.84472e-15	0.00978246	0.611671	0.676429	0.0647586	0.02	0.307	0.5	3.72037e-07	2.05115e-11	1
HLA-DPB1	5.15995e-08	1.06032e-14	0.0100197	-0.423314	-0.72025	-0.296937	1	1	1	6.62494e-05	7.07379e-11	1
MGEA5	0.389277	0.00262632	0.0101325	-0.0456097	0.251375	0.296984	0.392	0.307	0.52	1	0.663682	1
IGHG3	0.515627	0.0215728	0.0123131	-0.112269	0.318839	0.431108	0.041	0.027	0.18	1	1	1
RPL10A	6.00413e-06	7.65141e-07	0.0133163	-0.288526	-0.470848	-0.182322	0.946	0.933	0.72	0.00392705	0.000580064	1
NFKB1	0.142356	7.00506e-05	0.0143725	0.0834268	0.36629	0.282863	0.399	0.507	0.66	1	0.0311557	1
RPLP0	7.53414e-07	1.22257e-12	0.014702	-0.425495	-0.696275	-0.27078	0.973	0.92	0.92	0.000644401	4.07813e-09	1
CAMK1D	0.518213	0.00220458	0.0148181	-0.0299523	-0.334442	-0.304489	0.439	0.36	0.16	1	0.56136	1
SRRT	0.416303	0.0492343	0.0151281	0.0456659	-0.225756	-0.271422	0.372	0.427	0.24	1	1	1
RPS6	1.36287e-08	8.78706e-15	0.015388	-0.353486	-0.594779	-0.241293	0.993	1	1	2.06641e-05	7.07379e-11	1
SAMD9L	0.00473928	3.61349e-08	0.0155496	0.285358	0.556345	0.270987	0.284	0.44	0.68	0.935434	4.46427e-05	1
ERAP2	0.00407051	0.799122	0.0159108	0.266654	-0.059943	-0.326597	0.243	0.413	0.18	0.822909	1	1
MCL1	0.0564331	0.436614	0.0165427	0.17198	-0.108039	-0.280019	0.777	0.813	0.72	1	1	1
SLC2A3	0.000100069	0.451314	0.0170195	0.300235	0.0125525	-0.287682	0.189	0.467	0.24	0.04121	1	1
STK17B	0.00523679	0.353584	0.0171331	0.248941	-0.0159262	-0.264867	0.736	0.867	0.64	1	1	1
RPL27A	0.00983991	0.000125938	0.0171641	-0.126752	-0.379748	-0.252997	0.966	1	0.94	1	0.0506135	1
CXCR4	0.0580911	0.209908	0.0172302	0.278383	-0.0862603	-0.364643	0.419	0.533	0.28	1	1	1
CEBPD	0.0190192	0.742366	0.0175761	0.163396	-0.131206	-0.294603	0.385	0.547	0.28	1	1	1
HLA-DQB1	5.38793e-09	6.24771e-10	0.0191	-0.541815	-0.816918	-0.275103	0.912	0.813	0.56	8.98625e-06	1.2489e-06	1
HMGN2	1.34861e-05	0.0214757	0.019832	0.361925	0.214942	-0.146982	0.223	0.52	0.3	0.00730649	1	1
PSME2	0.00432435	0.20982	0.0203277	0.177799	-0.109883	-0.287682	0.466	0.667	0.44	0.863756	1	1
RPS9	0.0401376	1.59945e-06	0.0229416	-0.177187	-0.419644	-0.242457	0.966	0.907	0.8	1	0.00100666	1
PTP4A2	0.813425	0.0426666	0.0249663	-0.00115293	-0.272706	-0.271553	0.865	0.867	0.66	1	1	1
EEF1D	0.892207	0.00363364	0.0256297	-0.0207491	-0.308431	-0.287682	0.568	0.52	0.3	1	0.839621	1
PTGER4	0.155264	0.0511123	0.0257686	0.027399	-0.236567	-0.263966	0.385	0.453	0.22	1	1	1
ISG15	5.82359e-06	0.00155489	0.0257979	0.432627	0.272779	-0.159849	0.135	0.36	0.4	0.00388515	0.425134	1
SNHG5	1.80777e-06	0.00321355	0.0259375	-0.496035	-0.31748	0.178555	0.784	0.48	0.46	0.00134004	0.771183	1
SRRM2	0.0188139	0.479337	0.0276995	-0.195745	0.0711344	0.266879	0.804	0.627	0.78	1	1	1
TPR	0.0152239	0.725469	0.0278841	-0.257045	0.0295588	0.286604	0.568	0.387	0.52	1	1	1
C1orf162	0.00676568	0.85764	0.0283516	-0.21506	0.0374354	0.252496	0.649	0.6	0.66	1	1	1
RPS4Y1	0.520974	0.00130167	0.0283699	-0.114443	-0.363511	-0.249067	0.527	0.48	0.26	1	0.364873	1
UBE2J1	0.00636336	0.0102716	0.028837	0.13403	0.262508	0.128478	0.318	0.507	0.48	1	1	1
SERP1	0.00314963	0.575238	0.0311802	-0.255143	-0.0767353	0.178408	0.716	0.56	0.6	0.660768	1	1
MAP3K8	0.00134287	0.862039	0.0343726	0.241469	-0.013423	-0.254892	0.23	0.333	0.2	0.346916	1	1
ATP2B1	0.00255173	0.902263	0.0349842	-0.345461	-0.0722635	0.273197	0.568	0.36	0.52	0.547389	1	1
PTPN18	0.00736826	0.10788	0.0367827	-0.261703	-0.149999	0.111704	0.574	0.347	0.54	1	1	1
DDX17	0.00510074	0.81116	0.0372886	-0.285959	-0.00861532	0.277344	0.764	0.64	0.76	1	1	1
IFI44	0.00150881	8.76077e-08	0.0388412	0.221267	0.372497	0.151231	0.047	0.187	0.38	0.375294	8.85554e-05	1
IFITM3	2.22563e-12	1.68036e-15	0.0399754	1.06711	1.06345	-0.00365631	0.176	0.6	0.8	1.06058e-08	2.05115e-11	1
ARHGAP30	0.00219146	0.971399	0.0411426	-0.267411	-0.0760941	0.191317	0.797	0.72	0.74	0.490607	1	1
BRD2	0.000487446	0.697853	0.0429302	-0.270812	-0.0335748	0.237237	0.818	0.56	0.74	0.154855	1	1
YPEL5	0.660678	0.00346506	0.0439044	-0.06302	-0.285105	-0.222085	0.486	0.44	0.24	1	0.813972	1
RGS2	0.141501	0.000542509	0.0444564	-0.136917	-0.521973	-0.385056	0.696	0.547	0.4	1	0.174005	1
RPN1	0.0580901	0.00141046	0.0463224	0.107205	0.289527	0.182322	0.25	0.387	0.46	1	0.392073	1
RNASE2	0.13001	7.91447e-05	0.047067	0.060685	0.283829	0.223144	0.047	0.107	0.24	1	0.0338466	1
SON	0.000686494	0.757615	0.0472106	-0.305995	-0.018313	0.287682	0.797	0.613	0.74	0.195721	1	1
MYCBP2	9.11613e-05	0.453902	0.0488094	-0.270758	-0.0651587	0.205599	0.75	0.44	0.64	0.038492	1	1
RPL27	0.00123356	1.06497e-07	0.0498025	-0.242219	-0.426161	-0.183942	0.926	0.893	0.9	0.321467	0.000104483	1
TNFRSF14	0.0300322	8.26342e-05	0.0512731	-0.102721	-0.256872	-0.154151	0.297	0.16	0.04	1	0.0348915	1
APOBR	0.781188	0.0561729	0.0518656	-0.0446214	-0.251178	-0.206557	0.608	0.6	0.36	1	1	1
RALB	0.209791	0.000531705	0.0526971	-0.106949	-0.301105	-0.194156	0.412	0.28	0.12	1	0.172195	1
IRF1	7.55918e-05	0.570793	0.0551228	0.37962	0.120108	-0.259511	0.209	0.467	0.28	0.0327469	1	1
ZFP36L1	0.017246	0.00104304	0.0564223	-0.190475	-0.351406	-0.16093	0.48	0.373	0.18	1	0.299936	1
ARHGAP9	7.63895e-06	0.0305658	0.0566283	-0.322159	-0.116183	0.205976	0.554	0.213	0.36	0.0047916	1	1
OAS2	8.53398e-08	3.30574e-06	0.0571468	0.564308	0.478263	-0.0860447	0.304	0.507	0.62	9.48893e-05	0.00204203	1
CPNE1	0.110496	0.000933656	0.057477	-0.134637	-0.296549	-0.161913	0.385	0.28	0.1	1	0.27561	1
PNISR	0.00357895	0.0689871	0.0591796	-0.281446	-0.147402	0.134044	0.642	0.427	0.62	0.74151	1	1
HLA-F	0.0619475	0.00656888	0.0593157	-0.143271	-0.25425	-0.110979	0.514	0.413	0.24	1	1	1
RPS20	0.00726977	0.0238646	0.0595496	-0.149791	-0.281469	-0.131678	0.926	0.96	0.82	1	1	1
RPL9	0.00204491	2.97616e-05	0.0603678	-0.254111	-0.409368	-0.155257	0.926	0.867	0.68	0.467206	0.0142136	1
TAP2	0.181983	0.000155698	0.0618808	0.0789503	0.278283	0.199333	0.196	0.28	0.46	1	0.0611013	1
RPS3	2.6178e-07	4.40972e-10	0.0628825	-0.299952	-0.520794	-0.220842	0.993	1	0.96	0.000249492	1.05068e-06	1
MTRNR2L1	0.191038	0.000222668	0.0653754	0.128227	0.434602	0.306374	0.574	0.573	0.66	1	0.0816214	1
LST1	0.544137	0.0361783	0.06551	-0.0615864	-0.273283	-0.211696	0.628	0.547	0.46	1	1	1
CD93	0.247218	0.383574	0.0681083	0.0686194	-0.205457	-0.274076	0.493	0.467	0.34	1	1	1
RAB31	0.579737	0.0119509	0.0698616	-0.114464	-0.252934	-0.13847	0.791	0.733	0.52	1	1	1
RPL11	1.35804e-05	1.0084e-09	0.0725025	-0.294325	-0.455256	-0.16093	0.986	0.973	0.96	0.00730649	1.86873e-06	1
LRRFIP1	0.000602963	0.192852	0.0729037	-0.302456	-0.204691	0.0977642	0.845	0.76	0.68	0.181199	1	1
LY6E	0.0439809	1.33205e-05	0.0769045	0.129269	0.322172	0.192904	0.081	0.213	0.42	1	0.00726441	1
KLF6	0.115223	0.0637673	0.0776503	-0.105467	-0.286892	-0.181425	0.818	0.853	0.68	1	1	1
TAP1	0.000478323	0.109908	0.0793119	0.28507	0.160713	-0.124357	0.203	0.44	0.26	0.153417	1	1
TYMP	5.48354e-05	0.0114685	0.0822458	0.401521	0.195332	-0.206189	0.473	0.747	0.7	0.0250568	1	1
S100B	0.0407962	0.670585	0.0839911	0.212249	-0.0455801	-0.257829	0.054	0.107	0.02	1	1	1
RPL4	0.000474041	4.48374e-07	0.0841509	-0.220113	-0.405095	-0.184982	1	0.987	1	0.153417	0.000364791	1
RPS4X	2.70531e-09	1.5261e-12	0.0858625	-0.38165	-0.586682	-0.205032	1	0.987	0.94	5.0134e-06	4.62784e-09	1
CCNI	0.000677445	0.434657	0.0880699	-0.296286	-0.174846	0.121439	0.858	0.76	0.72	0.194806	1	1
EEF2	5.3947e-06	6.93091e-07	0.0907934	-0.311999	-0.469377	-0.157378	0.973	0.973	0.86	0.00367247	0.000537662	1
SRSF11	0.000855501	0.0485184	0.0941497	-0.272934	-0.095253	0.177681	0.622	0.36	0.42	0.235843	1	1
MKI67	0.00291485	4.38802e-05	0.0946682	0.223997	0.317431	0.093434	0.027	0.12	0.22	0.615384	0.0203293	1
FCN1	0.0284618	0.00100013	0.0978927	-0.368878	-0.648463	-0.279585	0.372	0.28	0.12	1	0.290097	1
SAT1	0.34946	0.00214616	0.0987263	-0.122014	-0.352537	-0.230524	0.689	0.627	0.56	1	0.550687	1
AHNAK	1.21154e-05	0.149562	0.101173	-0.458462	-0.264737	0.193724	0.993	0.92	0.94	0.00684974	1	1
ATF4	0.191811	0.00062618	0.101569	-0.171718	-0.391959	-0.220241	0.716	0.64	0.56	1	0.193403	1
IFITM2	0.00164004	8.6781e-07	0.103247	0.337629	0.506705	0.169076	0.277	0.493	0.68	0.39932	0.000629294	1
IER2	9.63105e-05	0.310599	0.108724	-0.388735	-0.17955	0.209185	0.541	0.28	0.42	0.0401579	1	1
STK10	0.152047	0.000387799	0.109147	-0.113334	-0.265675	-0.152341	0.676	0.52	0.32	1	0.133359	1
RPS23	8.17822e-08	5.93392e-06	0.109836	-0.384584	-0.434445	-0.0498608	0.966	0.92	0.8	9.40692e-05	0.00347259	1
CBX5	0.0208543	0.00107682	0.110842	0.114831	0.268982	0.154151	0.23	0.387	0.48	1	0.307003	1
MX1	1.4585e-09	8.05661e-14	0.111587	0.796406	1.04478	0.248373	0.223	0.573	0.74	2.86184e-06	4.47907e-10	1
LYZ	9.36653e-08	0.0242894	0.116455	-0.617111	-0.45704	0.160071	0.953	0.893	0.92	0.000100787	1	1
HP1BP3	0.00238912	0.534867	0.116925	-0.258923	-0.0550957	0.203828	0.568	0.453	0.54	0.517493	1	1
NR4A2	0.523874	0.0069605	0.11774	-0.109607	-0.28809	-0.178483	0.338	0.267	0.12	1	1	1
CFP	0.0170893	0.000207361	0.123521	-0.266872	-0.378663	-0.111791	0.77	0.6	0.4	1	0.0777185	1
SLC25A6	1.2991e-08	1.11729e-06	0.128727	-0.46116	-0.530893	-0.0697333	0.912	0.773	0.6	2.06353e-05	0.000745386	1
XAF1	0.000567216	2.54026e-07	0.132255	0.405501	0.603738	0.198237	0.378	0.573	0.72	0.172006	0.000222988	1
CD1C	0.000887718	1.22003e-05	0.134572	-0.487753	-0.804762	-0.31701	0.676	0.427	0.4	0.242718	0.00678275	1
RPL3	2.43082e-11	7.46512e-13	0.140384	-0.405879	-0.484392	-0.0785133	1	0.973	1	9.89406e-08	2.76682e-09	1
RPS11	1.62518e-05	8.78976e-09	0.144116	-0.289631	-0.443781	-0.154151	1	1	1	0.00834017	1.33273e-05	1
MALAT1	0.0643627	0.000194716	0.145813	-0.0779372	-0.401323	-0.323386	1	1	1	1	0.0738085	1
METTL9	0.333275	0.00342504	0.147024	-0.109567	-0.268315	-0.158748	0.466	0.347	0.18	1	0.810277	1
HLA-DQB2	0.0347961	0.0801407	0.148766	-0.228403	-0.253096	-0.0246926	0.554	0.347	0.44	1	1	1
RPS24	0.0129343	0.00349004	0.150706	-0.108364	-0.25947	-0.151107	0.878	0.933	0.84	1	0.814107	1
FCGRT	0.000288329	0.00708925	0.15076	-0.271604	-0.331503	-0.0598981	0.716	0.413	0.48	0.103417	1	1
RPL5	0.00010413	2.28976e-07	0.157947	-0.286932	-0.4739	-0.186968	0.946	0.933	0.88	0.0423593	0.000206431	1
LDHA	0.000519975	0.130025	0.162457	0.30072	0.122078	-0.178642	0.622	0.707	0.68	0.162101	1	1
HLA-DPA1	4.86368e-05	4.67293e-08	0.166593	-0.273078	-0.482497	-0.209419	1	0.987	0.98	0.0228504	5.56697e-05	1
SYK	0.0159505	0.896049	0.179571	-0.274973	-0.120822	0.154151	0.824	0.667	0.76	1	1	1
RAB11FIP1	0.0074481	0.793562	0.185306	-0.250035	-0.0613774	0.188657	0.581	0.347	0.5	1	1	1
IFI6	5.16379e-08	7.76452e-08	0.18533	0.522404	0.465245	-0.0571584	0.054	0.347	0.42	6.62494e-05	8.09378e-05	1
RTN1	0.00168728	7.60295e-05	0.187952	-0.279828	-0.367796	-0.0879688	0.466	0.24	0.12	0.407844	0.0329366	1
IRF8	0.318534	0.138769	0.194164	0.199458	0.326903	0.127445	0.419	0.387	0.54	1	1	1
MT-ND6	0.0017566	0.545124	0.195638	-0.271541	-0.0987991	0.172742	0.912	0.827	0.84	0.416566	1	1
HSP90AB1	0.219689	0.00454313	0.199452	0.119018	0.284015	0.164997	0.872	0.907	0.9	1	1	1
ALDH2	0.000413493	5.60391e-06	0.201594	-0.370471	-0.572386	-0.201915	0.73	0.52	0.34	0.137929	0.00333803	1
VCAN	0.959062	0.118115	0.201829	0.0175073	0.428036	0.410528	0.378	0.4	0.5	1	1	1
PIM1	1.16501e-12	6.90885e-06	0.202342	0.483291	0.333009	-0.150282	0.054	0.467	0.34	6.47689e-09	0.00397342	1
ACTG1	0.0629005	0.00672717	0.202436	-0.176771	-0.267861	-0.0910902	1	1	0.96	1	1	1
GRN	0.00053998	0.287947	0.204482	-0.252002	-0.10502	0.146982	0.878	0.653	0.76	0.165249	1	1
SCRN1	0.0427717	0.000596564	0.205321	-0.246355	-0.425403	-0.179048	0.588	0.427	0.26	1	0.18952	1
RNF213	0.158133	0.00617889	0.207584	0.214361	0.356535	0.142174	0.642	0.667	0.8	1	1	1
RPS27A	0.407341	0.00975834	0.211614	-0.0475819	-0.264471	-0.216889	0.892	0.867	0.8	1	1	1
UBA52	0.00197877	0.000827135	0.218711	-0.205501	-0.310861	-0.105361	0.959	0.933	0.82	0.458373	0.246346	1
RPL31	1.50362e-05	3.22742e-08	0.219196	-0.301927	-0.446801	-0.144874	1	0.987	0.98	0.00796132	4.46427e-05	1
MS4A6A	0.435733	0.0165298	0.220052	-0.196376	-0.411033	-0.214657	0.378	0.28	0.14	1	1	1
FAM129A	0.000231394	0.00319155	0.221607	0.274259	0.249768	-0.024491	0.534	0.72	0.58	0.0877116	0.771183	1
EIF2AK4	0.455528	0.0484492	0.22223	-0.0835548	-0.250609	-0.167054	0.493	0.387	0.28	1	1	1
LYST	0.170956	0.00319194	0.230433	-0.223365	-0.417228	-0.193863	0.5	0.387	0.28	1	0.771183	1
PRMT2	0.0021351	0.376252	0.230708	-0.266872	-0.0990785	0.167793	0.527	0.28	0.4	0.48122	1	1
RPS7	0.00181545	0.00533432	0.236973	-0.280052	-0.270835	0.00921666	0.845	0.707	0.6	0.426464	1	1
AMICA1	0.000627837	0.0645635	0.239617	-0.433346	-0.318805	0.114542	0.858	0.733	0.68	0.183709	1	1
QARS	0.0650747	0.000822273	0.245952	-0.190475	-0.351406	-0.16093	0.534	0.36	0.22	1	0.246346	1
EEF1B2	0.00225678	1.70334e-05	0.246614	-0.274258	-0.455256	-0.180998	0.77	0.613	0.5	0.498539	0.00874125	1
CD4	0.171727	0.00481856	0.249591	-0.180775	-0.344663	-0.163888	0.601	0.48	0.32	1	1	1
AOAH	0.0158894	0.000150004	0.254648	-0.245225	-0.425809	-0.180584	0.574	0.347	0.2	1	0.0595678	1
RIN3	0.00380534	0.00688747	0.258848	-0.222608	-0.305129	-0.082521	0.473	0.227	0.22	0.773993	1	1
IL10RA	0.00151402	0.400211	0.261694	-0.289013	-0.158491	0.130522	0.547	0.293	0.42	0.375294	1	1
MLXIP	0.311886	0.014307	0.266261	-0.127691	-0.250751	-0.12306	0.318	0.213	0.1	1	1	1
CHD1	0.000673195	0.290904	0.26662	-0.305682	-0.197115	0.108566	0.601	0.32	0.44	0.194806	1	1
HLA-DOA	0.000409573	0.161306	0.266621	-0.34478	-0.246228	0.0985517	0.757	0.48	0.58	0.137929	1	1
IDS	0.00140776	0.290724	0.266729	-0.254585	-0.15207	0.102516	0.365	0.133	0.24	0.356796	1	1
NAIP	5.22006e-05	0.0758426	0.269708	0.302039	0.130616	-0.171422	0.331	0.52	0.36	0.0241841	1	1
NAGK	0.00923667	0.00364976	0.274425	-0.238367	-0.265766	-0.027399	0.588	0.387	0.28	1	0.839621	1
RPS14	6.99316e-08	1.59479e-09	0.276739	-0.356498	-0.512162	-0.155664	0.993	0.987	1	8.3311e-05	2.79986e-06	1
TKT	0.0128527	0.449841	0.283382	-0.262793	-0.0927848	0.170008	0.716	0.507	0.58	1	1	1
OTOF	1.55024e-05	2.96826e-08	0.284343	0.24686	0.392042	0.145182	0	0.12	0.22	0.0080799	4.30487e-05	1
ANXA1	0.235552	0.289303	0.287008	-0.17669	-0.263701	-0.0870114	0.804	0.813	0.68	1	1	1
HADHA	0.143253	0.0165017	0.290511	-0.168399	-0.281497	-0.113097	0.791	0.68	0.52	1	1	1
EIF3K	0.266726	0.00948051	0.293003	-0.120909	-0.269755	-0.148846	0.716	0.6	0.44	1	1	1
EIF1	0.0367909	0.00199788	0.294861	-0.147673	-0.256872	-0.109199	0.959	0.92	0.82	1	0.524749	1
THBD	0.0139707	0.448224	0.298741	0.282698	0.0361739	-0.246524	0.128	0.213	0.1	1	1	1
GNB2L1	7.84725e-06	2.14469e-07	0.301593	-0.370098	-0.500343	-0.130245	0.986	0.947	0.94	0.0047916	0.000198724	1
CDKN1A	0.0144489	0.565458	0.301853	0.250912	0.102649	-0.148263	0.223	0.373	0.3	1	1	1
RPL38	0.216897	0.00936189	0.303223	-0.108231	-0.256872	-0.148641	0.804	0.707	0.64	1	1	1
RPL18	1.29934e-05	1.18616e-07	0.305484	-0.26159	-0.356448	-0.0948578	0.98	0.973	0.96	0.00722366	0.000113048	1
ADAR	0.000263596	6.3666e-05	0.312006	0.321746	0.42493	0.103184	0.662	0.827	0.78	0.096624	0.0286987	1
LGALS2	0.00101514	0.0359424	0.315962	-0.288752	-0.257981	0.0307717	0.588	0.307	0.38	0.270897	1	1
RBM39	0.225961	0.0229564	0.316446	-0.145595	-0.263718	-0.118123	0.831	0.72	0.68	1	1	1
STAT1	3.28913e-08	0.000621084	0.317058	0.524022	0.329672	-0.19435	0.291	0.64	0.56	4.57149e-05	0.193403	1
VEZF1	0.00034597	0.168752	0.32053	-0.272285	-0.169769	0.102516	0.426	0.16	0.26	0.120214	1	1
DDX5	0.000145399	0.0946394	0.322216	-0.259744	-0.130532	0.129212	0.973	0.853	0.92	0.0570598	1	1
CTSS	0.00190174	0.350845	0.325117	-0.323578	-0.207239	0.116339	0.905	0.8	0.86	0.44361	1	1
RPL6	9.47803e-07	5.51372e-08	0.326975	-0.361987	-0.522709	-0.160722	0.959	0.867	0.76	0.000771118	6.13071e-05	1
PLAC8	0.00211834	0.235058	0.327846	0.28582	0.133392	-0.152428	0.277	0.493	0.36	0.48069	1	1
RPS18	0.000711761	8.42996e-06	0.328792	-0.289046	-0.481003	-0.191957	0.993	0.973	0.94	0.201205	0.00476607	1
RNASE6	0.00237854	0.381505	0.334233	-0.293262	-0.175479	0.117783	0.446	0.2	0.3	0.517493	1	1
OAS3	9.94125e-07	1.0198e-06	0.334331	0.542366	0.581468	0.0391027	0.176	0.427	0.52	0.000789548	0.000708699	1
SULF2	0.0138444	0.0812536	0.33684	-0.298052	-0.291973	0.00607905	0.784	0.64	0.56	1	1	1
CD86	0.0191718	0.00513484	0.340865	-0.233228	-0.324795	-0.0915672	0.622	0.453	0.32	1	1	1
ATM	0.0113868	0.446551	0.3414	-0.290014	-0.140074	0.14994	0.459	0.267	0.32	1	1	1
GBP1	3.67006e-06	0.0251021	0.34522	0.417922	0.272854	-0.145068	0.135	0.427	0.3	0.00255046	1	1
ID2	0.0232136	0.00405846	0.348833	0.171661	0.29174	0.120079	0.419	0.453	0.56	1	0.908578	1
TNFRSF1B	0.00455982	0.344785	0.352016	-0.273954	-0.13006	0.143894	0.622	0.387	0.48	0.905368	1	1
C1orf63	0.0183531	0.000455921	0.357227	-0.213665	-0.344504	-0.13084	0.493	0.293	0.18	1	0.1491	1
BIRC3	0.150865	0.0796856	0.357918	0.0703469	0.420752	0.350405	0.23	0.173	0.28	1	1	1
PSMB9	0.00151886	0.211795	0.364907	0.25813	0.128077	-0.130053	0.459	0.667	0.56	0.375294	1	1
C19orf43	0.0616439	0.00332557	0.372957	-0.206489	-0.340021	-0.133531	0.507	0.347	0.22	1	0.792363	1
KLF10	0.190138	0.0979459	0.373061	-0.121054	-0.254585	-0.133531	0.561	0.507	0.36	1	1	1
PARP9	0.00141191	2.00127e-05	0.377126	0.274259	0.418153	0.143894	0.216	0.413	0.5	0.356796	0.0101146	1
ITGAX	0.00720262	0.157507	0.383145	-0.278031	-0.157818	0.120213	0.696	0.493	0.52	1	1	1
CRIP1	7.29204e-05	0.00434494	0.384591	-0.384019	-0.269356	0.114663	0.554	0.267	0.28	0.0320053	0.966228	1
NACA	0.0460118	0.0101571	0.393476	-0.142762	-0.257933	-0.115171	0.926	0.827	0.84	1	1	1
EZR	0.0185333	0.617826	0.407352	-0.277285	-0.112982	0.164303	0.764	0.6	0.66	1	1	1
EPSTI1	0.017523	0.00300371	0.408673	0.230774	0.314655	0.0838815	0.216	0.36	0.46	1	0.753345	1
RPL13A	6.78106e-10	3.53218e-08	0.416915	-0.414854	-0.459306	-0.0444518	0.993	0.973	1	1.73997e-06	4.46427e-05	1
JUNB	0.0357405	0.00165799	0.42644	-0.221641	-0.329061	-0.10742	0.696	0.613	0.6	1	0.449639	1
GLTSCR2	0.000400303	0.000360714	0.429498	-0.298399	-0.421942	-0.123543	0.872	0.747	0.6	0.136254	0.125337	1
CPVL	0.261458	0.0180411	0.433187	-0.116996	-0.2922	-0.175204	0.77	0.64	0.5	1	1	1
SERINC3	0.00204079	0.0488795	0.434679	-0.251196	-0.22522	0.0259755	0.426	0.253	0.22	0.467206	1	1
EIF3L	0.000258832	1.53314e-05	0.443351	-0.354726	-0.520241	-0.165514	0.872	0.733	0.6	0.0959318	0.00799078	1
ERP29	0.00338019	0.0348399	0.445203	-0.264278	-0.272577	-0.0082988	0.642	0.48	0.4	0.704707	1	1
HSPA5	0.00779238	0.00212397	0.447166	0.283968	0.342032	0.0580638	0.73	0.8	0.74	1	0.54922	1
RPL15	4.0499e-05	1.45706e-06	0.448096	-0.299556	-0.456807	-0.157251	0.98	0.96	0.94	0.0195786	0.000936232	1
RPS12	0.000509816	2.17961e-05	0.44902	-0.204985	-0.304319	-0.0993338	0.993	0.947	0.94	0.160433	0.010692	1
RAP1A	0.229472	0.0490652	0.452621	-0.141804	-0.265598	-0.123794	0.696	0.6	0.46	1	1	1
MT-CO1	9.64122e-13	1.72059e-13	0.468785	-0.382883	-0.457859	-0.0749766	1	1	1	6.43204e-09	8.19911e-10	1
RASSF4	0.00915904	0.317218	0.476254	-0.271465	-0.182119	0.0893451	0.493	0.307	0.38	1	1	1
EIF3A	0.000525722	0.0594729	0.487684	-0.29268	-0.218333	0.0743476	0.791	0.64	0.62	0.162375	1	1
EIF4B	5.77238e-07	0.00206449	0.49061	-0.468612	-0.403154	0.0654572	0.878	0.667	0.64	0.000506709	0.538009	1
MT-ATP6	8.41531e-11	6.36485e-10	0.512961	-0.422494	-0.46438	-0.0418868	0.993	1	0.98	2.80709e-07	1.2489e-06	1
TXNIP	0.00961198	0.0018046	0.514922	-0.186036	-0.305178	-0.119143	0.953	0.933	0.88	1	0.485453	1
EXOC3	0.000222698	0.00473206	0.516243	-0.255435	-0.220344	0.0350913	0.365	0.12	0.12	0.0853853	1	1
TMSB4X	0.0221425	0.00145256	0.518274	-0.142162	-0.260831	-0.118669	1	1	1	1	0.400439	1
ZC3H13	0.0126877	0.308115	0.534882	-0.255985	-0.171427	0.0845574	0.48	0.293	0.36	1	1	1
MS4A1	0.127492	0.264436	0.539386	-0.387472	-0.0241183	0.363354	0.074	0.08	0.14	1	1	1
RPL18A	7.55155e-06	0.00313173	0.543701	-0.346345	-0.246534	0.0998108	0.966	0.933	0.96	0.0047916	0.771183	1
COTL1	0.000990214	0.0146106	0.547445	-0.251249	-0.292272	-0.041023	0.939	0.92	0.82	0.266376	1	1
PNRC1	0.0346517	0.0053243	0.551874	-0.201082	-0.312577	-0.111496	0.48	0.333	0.24	1	1	1
CD83	0.0534259	0.645115	0.559923	-0.259947	-0.124402	0.135545	0.291	0.16	0.22	1	1	1
FOSB	0.0422293	0.0164523	0.571594	-0.254266	-0.318805	-0.0645385	0.466	0.333	0.24	1	1	1
SLC25A5	0.00111161	0.000164932	0.571652	-0.304149	-0.434202	-0.130053	0.642	0.44	0.36	0.294284	0.0632371	1
TPT1	1.05663e-09	3.98527e-09	0.573663	-0.400629	-0.479889	-0.0792601	1	0.987	0.96	2.21725e-06	6.64683e-06	1
S100A8	0.0808796	0.030114	0.575418	0.178703	0.592265	0.413562	0.182	0.333	0.38	1	1	1
CECR1	0.0162954	0.040699	0.580357	-0.272706	-0.301105	-0.0283995	0.635	0.427	0.46	1	1	1
GSN	4.72845e-05	0.0244688	0.585033	-0.303577	-0.236567	0.0670107	0.547	0.227	0.3	0.0225324	1	1
RPS3A	1.39541e-06	1.05886e-06	0.588046	-0.322159	-0.427519	-0.105361	0.98	0.867	0.88	0.00108248	0.000720821	1
CUL1	0.00379906	0.000430097	0.588798	0.248222	0.334334	0.0861117	0.338	0.493	0.52	0.773993	0.143467	1
EVI2B	0.00620625	0.264189	0.588907	-0.257701	-0.1829	0.0748012	0.514	0.307	0.36	1	1	1
CALR	8.92498e-06	0.00547304	0.58978	0.407019	0.328326	-0.0786923	0.412	0.693	0.6	0.00531626	1	1
JUN	0.0390246	0.508865	0.598419	-0.252945	-0.00622874	0.246717	0.392	0.24	0.32	1	1	1
LAP3	1.59226e-06	0.00183143	0.601287	0.441132	0.333773	-0.107359	0.291	0.6	0.5	0.00120711	0.488727	1
RPSA	8.31829e-05	0.00398823	0.60174	-0.367133	-0.341158	0.0259755	0.791	0.573	0.62	0.0355735	0.898887	1
LMNB1	8.63079e-07	0.000219244	0.604287	0.408737	0.340217	-0.0685199	0.264	0.533	0.44	0.000719743	0.0812591	1
PSAP	5.90148e-05	0.00996241	0.615484	-0.326469	-0.260872	0.0655973	1	0.987	1	0.0266021	1	1
MPEG1	0.0694819	0.00833108	0.616889	-0.216364	-0.364284	-0.14792	0.777	0.6	0.48	1	1	1
TAGLN2	1.90648e-05	0.00793588	0.62641	-0.371486	-0.266125	0.105361	0.628	0.333	0.38	0.00963554	1	1
RPS2	1.06353e-09	5.17435e-10	0.627724	-0.447254	-0.53178	-0.0845264	1	0.987	0.98	2.21725e-06	1.15067e-06	1
EIF3H	0.0245431	0.0279079	0.631281	-0.214094	-0.274718	-0.0606246	0.75	0.613	0.52	1	1	1
TTC3	0.0206007	0.00540486	0.633345	-0.236567	-0.32512	-0.0885534	0.588	0.373	0.28	1	1	1
CALM2	6.5019e-05	0.0208	0.641553	-0.384327	-0.30772	0.0766071	0.811	0.613	0.64	0.0289179	1	1
SYNGR2	0.000619872	0.0566547	0.649572	-0.272934	-0.177624	0.0953102	0.73	0.453	0.52	0.183067	1	1
HLA-DMB	0.0423847	0.0135357	0.652765	-0.22631	-0.345369	-0.119059	0.851	0.733	0.7	1	1	1
IFI16	7.90054e-06	1.45949e-06	0.654216	0.383821	0.44998	0.0661587	0.595	0.747	0.78	0.0047916	0.000936232	1
FOS	0.00233204	0.000730827	0.65871	-0.269579	-0.417999	-0.14842	0.946	0.933	0.88	0.511776	0.223653	1
HLA-DRB1	5.2757e-09	5.64865e-05	0.664362	-0.449669	-0.371911	0.0777582	1	1	1	8.98625e-06	0.0258112	1
RPL24	0.0250352	0.00501131	0.666414	-0.174485	-0.284711	-0.110227	0.851	0.8	0.76	1	1	1
CAPZA1	0.00611959	0.000950915	0.667245	0.215419	0.30243	0.0870114	0.493	0.587	0.64	1	0.278243	1
RPL7	4.89179e-07	3.25125e-07	0.681316	-0.430416	-0.543049	-0.112633	0.939	0.813	0.74	0.000441015	0.000278082	1
CD1D	0.0365587	0.00920308	0.692003	-0.202324	-0.284845	-0.082521	0.466	0.293	0.22	1	1	1
CNPY3	0.000304548	0.00596163	0.705313	-0.339066	-0.303975	0.0350913	0.716	0.493	0.46	0.108073	1	1
PABPC1	2.41789e-13	3.578e-08	0.710151	-0.447916	-0.433988	0.0139278	0.993	1	1	2.01634e-09	4.46427e-05	1
CST3	0.000422514	0.0037171	0.728688	-0.249865	-0.289167	-0.0393019	0.953	0.973	0.94	0.139543	0.849257	1
CRTAP	0.0210616	0.0339654	0.746499	-0.1829	-0.252858	-0.0699586	0.473	0.4	0.32	1	1	1
AP1S2	0.000340668	0.022257	0.752833	-0.358264	-0.325203	0.0330609	0.689	0.427	0.46	0.119617	1	1
OGFRL1	0.0185634	0.215096	0.779826	-0.29826	-0.264737	0.0335227	0.669	0.48	0.52	1	1	1
EIF3C	0.13511	0.0967294	0.785506	-0.193427	-0.280438	-0.0870114	0.777	0.693	0.6	1	1	1
RPL10	0.000752488	0.000765783	0.788313	-0.303577	-0.370098	-0.0665207	0.905	0.773	0.78	0.210931	0.23222	1
MT-RNR1	6.77147e-08	0.000111989	0.789673	0.283421	0.245004	-0.038417	1	1	1	8.3311e-05	0.0455563	1
TGFBI	0.00711883	0.00832598	0.798428	-0.275181	-0.331877	-0.0566953	0.662	0.48	0.4	1	1	1
VIM	0.000909482	0.000437947	0.803139	-0.366715	-0.451946	-0.0852304	0.953	0.96	0.96	0.246647	0.14464	1
TRIM22	0.00624526	0.00382701	0.808867	0.221312	0.273137	0.0518251	0.372	0.533	0.54	1	0.868419	1
RPSAP58	2.69641e-08	9.12144e-07	0.820355	-0.462487	-0.525957	-0.0634696	0.926	0.693	0.6	3.91062e-05	0.00064737	1
NAP1L1	0.00427515	0.045811	0.821023	-0.305263	-0.256473	0.0487902	0.811	0.733	0.74	0.859074	1	1
RPL23	0.000126443	0.00839108	0.823036	-0.295828	-0.301105	-0.00527706	0.98	0.88	0.9	0.0508163	1	1
PDIA4	0.000250282	0.00991174	0.82956	0.279739	0.224988	-0.0547505	0.203	0.36	0.34	0.093805	1	1
S100A9	0.113984	0.252393	0.831161	0.17213	0.414443	0.242313	0.338	0.493	0.48	1	1	1
PEA15	0.00255996	0.0407678	0.831959	-0.286027	-0.231219	0.0548082	0.736	0.493	0.5	0.547389	1	1
MT-CO2	2.08522e-07	0.000158354	0.8373	-0.301799	-0.28527	0.0165293	1	1	1	0.000210778	0.0614211	1
RPL7A	2.65855e-06	0.00042875	0.866425	-0.294403	-0.286799	0.0076046	0.98	0.907	0.92	0.00192785	0.143467	1
MX2	1.19432e-05	9.60621e-05	0.868081	0.443677	0.446919	0.00324149	0.25	0.493	0.52	0.00684974	0.0400543	1
DTX3L	0.000620156	0.00188136	0.887782	0.243954	0.270521	0.026567	0.243	0.493	0.5	0.183067	0.498067	1
PPA1	0.000134759	0.000228934	0.900267	0.312921	0.32778	0.0148591	0.453	0.667	0.68	0.0535137	0.0830059	1
HLA-DMA	0.000268829	0.0101792	0.900466	-0.317875	-0.277524	0.0403513	0.872	0.693	0.7	0.0974709	1	1
ARL4C	0.000444403	0.00613442	0.908251	-0.364821	-0.378066	-0.0132452	0.709	0.587	0.54	0.145333	1	1
IFIT3	0.000175849	0.00317483	0.920004	0.274259	0.278965	0.00470589	0.047	0.24	0.22	0.0682068	0.771183	1
TBC1D9	0.0209271	0.114932	0.923863	-0.270228	-0.256805	0.013423	0.534	0.387	0.36	1	1	1
MT-ND4	2.27681e-07	4.20944e-05	0.958477	-0.330093	-0.292975	0.0371177	1	1	1	0.000223375	0.0197767	1
CD74	2.6695e-11	5.30596e-08	0.961184	-0.336223	-0.298709	0.0375138	1	1	1	9.89406e-08	6.10314e-05	1
RPS5	3.82794e-07	4.58602e-06	0.969966	-0.346873	-0.410848	-0.0639753	0.986	0.947	0.94	0.000354691	0.00278138	1
EEF1A1	1.12626e-05	7.22144e-05	0.974586	-0.275297	-0.284094	-0.00879654	1	1	1	0.00659098	0.0316955	1
EIF3D	0.00163428	0.00864744	0.979045	-0.274494	-0.291443	-0.0169496	0.676	0.413	0.4	0.39932	1	1
RPL13	3.90263e-05	0.000332281	0.980409	-0.240696	-0.290176	-0.0494801	0.986	0.987	0.98	0.0191535	0.116672	1
MT-CO3	7.89247e-10	3.74601e-07	0.983732	-0.425403	-0.428348	-0.00294551	1	1	1	1.88049e-06	0.000312389	1
TNFAIP2	0.00268827	0.0110085	0.986613	-0.385272	-0.418888	-0.0336166	0.561	0.387	0.36	0.571163	1	1
